# Alterations in the Brain Lipidome of Alzheimer’s Disease Donors with Rare TREM2 Risk Variants

**DOI:** 10.1101/2024.08.22.24311238

**Authors:** Petroula Proitsi, Amera Ebshiana, Asger Wretlind, Jin Xu, Angela Hodges, Cristina Legido-Quigley

## Abstract

TREM2 is a microglial receptor, sensitive to Phospholipids and Sphingomyelins, associated with neurodegeneration. Hypomorphic variants in the *TREM2* gene significantly increase the risk of developing AD.

The main aim of this study was to characterize networks of lipids in post-mortem brain from AD and control donors, and to identify key lipids that are associated with AD and impacted by dysfunctional TREM2.

We studied human post-mortem brain tissue from the hippocampus and the BA9 pre-association cortex from a total of 102 post-mortem brains. Specifically, brain tissue from the BA9 pre-association cortex was available for n=55 donors and brain tissue from the hippocampus was available for n=47 brain donors from three groups: AD donors with a non-synonymous risk DNA variant in *TREM2* (AD-TREM2^var^), AD donors with no *TREM2*-associated variant (AD-TREM2^wt^), and control donors. Mass Spectrometry was performed to obtain lipidomic signatures spanning 99 lipid species that included the following lipid classes: Ceramides, Sphingomyelins, Phosphatidic acids, Phopshatidyl-cholines, Phosphatidyl-ethalonamines, Phosphatidyl-glycerols, Phosphatidyl-inositols, Phosphatidyl-serines and Triglycerides. Weighted gene co-expression network analysis (WGCNA) was used to identify highly correlated lipid modules and ‘hub’ lipids. Linear mixed models and linear regression analyses, adjusted for age, biological sex, number of APOEε4 alleles and post-mortem delay were used to assess the association of modules and individual hub lipids with AD and *TREM2* status.

Four lipid modules were found to be relatively well-preserved between the two brain regions, and three of these modules were altered in AD donors and/or in AD donors with *TREM2* genetic variants. Levels of the BA9 “turquoise” module (“blue” hippocampus module), enriched in Sphingolipids and Phospholipids, were elevated in AD brain donors and in AD TREM2 carriers. The key lipid (hub) of the BA9 “turquoise”/ hippocampus “blue” module was a Phosphatidylserine (PS(32:1)), increased in both AD donors and TREM2 carriers (AD-TREM2^wt^ versus controls: beta=0.468, 95% CI 0.05 – 0.89, p= 3.02E-02; and AD-TREM2^var^ versus controls: beta=1.00, 95% CI 0.53 – 1.47, p= 5.57E-03), whereas the strongest association was observed with a Ceramide (Cer(d38:1)) (AD-TREM2^wt^ versus controls: beta=0.663, 95% CI 0.17 – 1.16, p= 8.9E-03; and AD-TREM2^var^ versus controls: beta=1.31, 95% CI 0.78 – 1.84, p= 4.35E-06).

The consistent increase in TREM2 ligands such as Ceramides and Phosphatidyl-serines in the brains of AD donors, particularly in carriers of *TREM2* risk variants, could reflect the presence of AD-associated damage signals in the form of stressed/apoptotic cells and damaged myelin.

## Supplementary Tables for "Alterations in the Brain Lipidome of Alzheimer’s Disease Donors with Rare TREM2 Risk Variants"

### Sheet: Supp Table 1
Lipid	Brain Region				Both Brain Regions Combined																BA9																Hippocampus (HC)																Brain Region Interactions
	Brain Region				Age				Post-mortem Delay (PMD)				Sex				Number of APOE e4 alleles				Age				Post-mortem Delay (PMD)				Sex				Number of APOE e4 alleles				Age				Post-mortem Delay (PMD)				Sex				Number of APOE e4 alleles				Age*Brain Region Interaction pval	PMD*Brain Region Interaction pval	Sex*Brain Region Interaction pval	APOEe4*Brain Region Interaction pval
Name	beta	L95	U95	Pval	beta	L95	U95	Pval	beta	L95	U95	Pval	beta	L95	U95	Pval	beta	L95	U95	Pval	beta	L95	U95	Pval	beta	L95	U95	Pval	beta	L95	U95	Pval	beta	L95	U95	Pval	beta	L95	U95	Pval	beta	L95	U95	Pval	beta	L95	U95	Pval	beta	L95	U95	Pval	Age_Reg_inter	PMD_Reg_inter	SEX_Reg_inter	E4_Reg_inter
Cer.d34.1.	-0.106996	-0.414488	0.200495	0.491571	0.00133497	-0.0155457	0.0182157	0.87563	-0.00295733	-0.0130608	0.00714609	0.5627	-0.261568	-0.677499	0.154362	0.215039	0.3738	0.089098	0.658501	0.0105977	0.00309449	-0.0142207	0.0204096	0.721424	-0.00324128	-0.0136093	0.00712676	0.533325	-0.241753	-0.670105	0.186599	0.262729	0.330262	0.0340976	0.626426	0.0295391	-0.0117146	-0.0407272	0.017298	0.420358	-0.0024611	-0.0200674	0.0151452	0.779585	-0.37214	-1.07719	0.332912	0.293417	0.632124	0.144127	1.12012	0.0122846	0.232309	0.750805	0.62914	0.214646
Cer.d36.0.	-0.283379	-0.537867	-0.0288906	0.0294428	-0.00864325	-0.0275941	0.0103076	0.367674	0.000983795	-0.010473	0.0124406	0.865055	-0.343357	-0.810936	0.124221	0.148261	0.461521	0.144457	0.778585	0.00475857	-0.00920082	-0.0288553	0.0104536	0.352017	0.00153577	-0.0103525	0.013424	0.796554	-0.28818	-0.777319	0.200959	0.2426	0.482157	0.153845	0.810469	0.00477939	-0.00104645	-0.027343	0.0252501	0.936473	-0.00436998	-0.0201728	0.0114328	0.580311	-0.43608	-1.06496	0.192801	0.169377	0.395683	-0.0602646	0.851631	0.0873037	0.79617	0.677022	0.379469	0.562502
Cer.d36.1.	-0.496199	-0.790122	-0.202277	0.00114336	-0.00152214	-0.0196176	0.0165733	0.867784	0.00116316	-0.00970686	0.0120332	0.832291	-0.200197	-0.647516	0.247123	0.376676	0.336226	0.0267488	0.645703	0.0335292	-0.000660272	-0.02083	0.0195095	0.947896	0.00244978	-0.00963925	0.0145388	0.686045	-0.061721	-0.56581	0.442368	0.806952	0.313728	-0.0362383	0.663695	0.077865	0.00185525	-0.0229922	0.0267027	0.881133	-0.00422795	-0.0191601	0.0107042	0.571323	-0.412957	-1.00724	0.181323	0.168497	0.408596	-0.019457	0.83665	0.0608797	0.841482	0.603131	0.214457	0.772171
Cer.d38.1.	-0.692105	-0.985511	-0.398698	9.0259e-06	-0.00158244	-0.0189651	0.0158003	0.857024	0.000961856	-0.00948461	0.0114083	0.85541	-0.18912	-0.61782	0.239579	0.38351	0.362585	0.0681031	0.657067	0.0163331	-0.00144576	-0.0221027	0.0192112	0.888892	0.00382138	-0.00853599	0.0161788	0.537748	-0.172491	-0.686935	0.341954	0.504177	0.46213	0.115532	0.808729	0.00993468	0.00175303	-0.0207767	0.0242827	0.876169	-0.00449433	-0.0180156	0.00902691	0.506617	-0.198415	-0.745642	0.348812	0.469005	0.233844	-0.163764	0.631451	0.242414	0.984618	0.371791	0.905128	0.261972
Cer.d41.1.	0.213694	-0.112097	0.539486	0.196134	0.00553515	-0.0125058	0.0235761	0.544066	4.95821e-05	-0.010819	0.0109181	0.992796	0.422803	-0.0116496	0.857256	0.0563421	-0.370091	-0.67811	-0.0620709	0.0190284	-0.00606256	-0.0274452	0.01532	0.571972	-0.000794092	-0.0136668	0.0120786	0.901996	0.247941	-0.284004	0.779885	0.354088	-0.261538	-0.638012	0.114936	0.169315	0.0199129	-0.00406043	0.0438861	0.101273	0.000923208	-0.0139721	0.0158185	0.901211	0.637112	0.0647225	1.2095	0.029947	-0.510029	-0.925366	-0.0946914	0.0172288	0.0381152	0.802012	0.245786	0.306307
Cer.d42.1..A	-0.866602	-1.18398	-0.549225	4.18511e-07	-0.0113882	-0.0266951	0.00391871	0.143053	0.00185532	-0.00749326	0.0112039	0.694585	0.218653	-0.162915	0.600221	0.25827	-0.159164	-0.431926	0.113598	0.249714	-0.0158564	-0.0337948	0.00208191	0.0819817	0.00084432	-0.0102359	0.0119245	0.879105	0.309786	-0.143924	0.763497	0.176621	-0.0854226	-0.414541	0.243696	0.60482	-0.00188832	-0.024916	0.0211394	0.869557	0.00255489	-0.0113131	0.0164229	0.712336	0.0734462	-0.488767	0.63566	0.793661	-0.312589	-0.714472	0.0892943	0.124216	0.325872	0.728217	0.446027	0.40792
Cer.d42.1..B	0.692285	0.326601	1.05797	0.000290389	0.0216538	0.00806277	0.0352449	0.00208452	0.00229743	-0.00656771	0.0111626	0.608247	0.0447312	-0.32002	0.409483	0.80825	0.0213416	-0.243079	0.285763	0.873091	0.0217127	0.00016145	0.0432639	0.0483683	-0.00337958	-0.016773	0.0100139	0.614877	-0.11547	-0.67384	0.442901	0.679974	0.134067	-0.263943	0.532077	0.502218	0.0218032	0.00262025	0.0409861	0.0268117	0.00685249	-0.00519477	0.0188998	0.258007	0.168296	-0.324214	0.660806	0.494834	-0.0709357	-0.433459	0.291588	0.695366	0.992944	0.25609	0.445465	0.44283
Cer.d42.2..A	1.24303	0.963208	1.52285	3.92778e-14	0.0184021	0.00600614	0.0307981	0.00401796	0.00257186	-0.00537485	0.0105186	0.522248	0.0576457	-0.272586	0.387878	0.729802	-0.0603279	-0.297624	0.176969	0.615068	0.0182681	0.00357601	0.0329602	0.0157881	0.00165501	-0.00765625	0.0109663	0.722877	-0.0165763	-0.404892	0.37174	0.93209	-0.0680705	-0.344989	0.208848	0.62402	0.0182273	-0.00178181	0.0382364	0.0731589	0.00545882	-0.00694134	0.017859	0.37998	0.20595	-0.296957	0.708856	0.413828	-0.0468447	-0.418235	0.324545	0.800617	0.973621	0.690879	0.45481	0.91119
Cer.d42.2..B	-0.593308	-0.92999	-0.256625	0.000705337	-0.0218849	-0.036655	-0.00711477	0.00408528	0.00251035	-0.00705825	0.012079	0.603832	0.204325	-0.189348	0.597999	0.305589	-0.204636	-0.484729	0.0754563	0.15031	-0.0233654	-0.0396555	-0.00707536	0.00577462	-0.000537146	-0.0110504	0.00997615	0.918764	0.234334	-0.198876	0.667545	0.28285	-0.191433	-0.499997	0.117131	0.21884	-0.0189115	-0.0454699	0.00764682	0.15843	0.0115373	-0.00446787	0.0275425	0.153476	0.123327	-0.539014	0.785668	0.709405	-0.245309	-0.726284	0.235665	0.309796	0.648981	0.140346	0.72641	0.829654
Cer.d43.1.	-0.792505	-1.14694	-0.438072	2.35748e-05	0.00945499	-0.00547858	0.0243886	0.211971	-0.000871497	-0.00996114	0.00821815	0.849508	0.104078	-0.270494	0.47865	0.582648	-0.045798	-0.316238	0.224642	0.737567	0.00583818	-0.0133639	0.0250403	0.544584	-0.00015959	-0.0117264	0.0114072	0.978026	0.186069	-0.293037	0.665175	0.439463	-0.000293594	-0.34467	0.344083	0.998642	0.0145828	-0.00850799	0.0376736	0.209911	-0.00230606	-0.0164602	0.0118481	0.744323	-0.0221338	-0.596161	0.551893	0.938442	-0.113785	-0.53347	0.3059	0.58772	0.542542	0.834809	0.575686	0.664146
LPC.16.0.	0.28486	-0.0955096	0.66523	0.140477	-0.0103354	-0.0262659	0.00559515	0.200986	0.00312153	-0.00656483	0.0128079	0.524017	0.113144	-0.286998	0.513286	0.576027	-0.0136219	-0.302972	0.275728	0.925765	-0.0181401	-0.0370675	0.000787344	0.0599489	-0.000982807	-0.0127307	0.0107651	0.867382	0.156862	-0.330739	0.644463	0.521547	0.080369	-0.268789	0.429527	0.646199	0.00589129	-0.0207003	0.0324829	0.657579	0.0108878	-0.00484554	0.0266211	0.170223	0.0429825	-0.607852	0.693817	0.894774	-0.183671	-0.657952	0.290611	0.439484	0.116969	0.207949	0.749314	0.321822
LPC.18.0.	-0.505809	-0.891678	-0.119941	0.0107146	-0.0073618	-0.0225961	0.00787246	0.339969	0.00100079	-0.00822238	0.010224	0.829974	-0.260562	-0.634085	0.112962	0.169426	0.246568	-0.0189576	0.512094	0.0683873	0.000725548	-0.0184466	0.0198977	0.93978	0.00147434	-0.0100277	0.0129763	0.798098	-0.251843	-0.726232	0.222545	0.291789	0.190913	-0.147684	0.52951	0.263185	-0.0213722	-0.0465906	0.00384616	0.0947286	-2.49739e-06	-0.0156929	0.0156879	0.999746	-0.275892	-0.906084	0.354301	0.382596	0.343937	-0.110701	0.798574	0.134585	0.155685	0.884268	0.951122	0.58918
LPC.18.1.	0.842378	0.500918	1.18384	3.78644e-06	-0.0013285	-0.0157577	0.0131007	0.855418	0.00462078	-0.0039618	0.0132034	0.287991	-0.0333741	-0.392583	0.325835	0.854113	-0.365846	-0.60489	-0.126802	0.0030569	-0.00497822	-0.0212931	0.0113366	0.54314	0.00651913	-0.00314328	0.0161815	0.181718	-0.0888912	-0.497559	0.319776	0.664406	-0.23355	-0.51899	0.0518905	0.106695	0.00771463	-0.0179294	0.0333587	0.547616	-0.000931983	-0.016455	0.014591	0.904289	0.106587	-0.52153	0.734704	0.734108	-0.659748	-1.07637	-0.243124	0.00259614	0.312478	0.372637	0.554298	0.0829096
LPC.18.2.	0.367401	0.0251434	0.709659	0.0356491	-0.00538907	-0.0226535	0.0118754	0.537096	0.00801182	-0.00223168	0.0182553	0.12387	0.125034	-0.305483	0.555551	0.56574	-0.23203	-0.534647	0.0705879	0.131352	-0.00848243	-0.0288515	0.0118866	0.407317	0.0133451	0.00159986	0.0250903	0.0267247	0.182886	-0.327314	0.693085	0.475313	-0.0588377	-0.424898	0.307222	0.748427	-0.00159621	-0.0268155	0.023623	0.899129	-0.00323491	-0.018413	0.0119432	0.669778	-0.0152851	-0.631385	0.600815	0.960368	-0.505294	-0.930986	-0.0796031	0.0210596	0.555653	0.0574881	0.66039	0.08879
PA.32.1.	-1.07351	-1.37125	-0.77577	1.42881e-10	-0.00633296	-0.0209108	0.00824484	0.390774	-0.00173198	-0.0104945	0.00703054	0.695757	0.441187	0.0969291	0.785445	0.0125426	-0.224301	-0.478638	0.0300356	0.0832353	-0.0146189	-0.0329605	0.00372274	0.115845	-0.00150277	-0.0127675	0.00976194	0.790063	0.657687	0.224487	1.09089	0.003618	-0.274894	-0.601843	0.0520555	0.0975977	0.00489636	-0.0149831	0.0247758	0.622253	-0.00307253	-0.0150565	0.00891143	0.608111	0.155385	-0.329276	0.640046	0.521731	-0.166994	-0.520595	0.186608	0.346588	0.133238	0.941565	0.0960641	0.61678
PA.36.0.	-0.725302	-1.07571	-0.374893	8.21881e-05	0.0022443	-0.0130411	0.0175297	0.771404	-0.00122406	-0.0104223	0.00797418	0.792289	0.265888	-0.107018	0.638794	0.160272	0.00532404	-0.268547	0.279195	0.969308	-0.0141315	-0.0356133	0.00735038	0.192692	-0.00190392	-0.0149985	0.0111906	0.771707	0.460716	-0.070239	0.991671	0.0875907	0.0248124	-0.3653	0.414925	0.89897	0.0163944	-0.00371485	0.0365037	0.107555	-0.000784064	-0.0132651	0.011697	0.899879	0.0877771	-0.417227	0.592781	0.727911	-0.00490827	-0.375826	0.36601	0.978855	0.0307222	0.884125	0.299166	0.889122
PA.36.1.	-0.477855	-0.839603	-0.116107	0.010142	0.00111992	-0.0151141	0.017354	0.891401	-0.00205919	-0.0118108	0.00769243	0.676128	0.305071	-0.0892142	0.699356	0.127912	-0.203404	-0.489291	0.0824826	0.161162	-0.0139147	-0.0359384	0.00810897	0.210608	-0.00229457	-0.0156987	0.0111096	0.732693	0.531385	-0.00809843	1.07087	0.0534128	-0.321822	-0.711379	0.0677353	0.10343	0.0151094	-0.00664241	0.0368612	0.168653	-0.00176459	-0.015152	0.0116228	0.791853	0.0755308	-0.466738	0.617799	0.780351	-0.079357	-0.476741	0.318027	0.689431	0.040726	0.958201	0.215381	0.365611
PA.36.2.	0.493658	0.134561	0.852754	0.00754035	0.00199751	-0.014306	0.0183011	0.808426	0.00346209	-0.00627638	0.0132006	0.482216	0.31032	-0.0850656	0.705706	0.122585	-0.301501	-0.582109	-0.0208933	0.035485	-0.00364161	-0.0257339	0.0184507	0.742235	0.00159573	-0.0116721	0.0148635	0.810306	0.287895	-0.259385	0.835176	0.296158	-0.341117	-0.725014	0.0427809	0.0804406	0.00698872	-0.0153323	0.0293097	0.53148	0.00571317	-0.00769575	0.0191221	0.395355	0.324536	-0.214341	0.863414	0.231465	-0.258428	-0.652535	0.135679	0.193276	0.442198	0.672467	0.90574	0.758924
PA.38.2.	0.805872	0.469075	1.14267	6.89038e-06	-0.000999519	-0.0165911	0.014592	0.899039	0.00201953	-0.00733433	0.0113734	0.669291	0.270645	-0.108861	0.65015	0.160193	-0.0943976	-0.372228	0.183433	0.501773	-0.00668156	-0.0263066	0.0129435	0.497658	0.00160874	-0.0102151	0.0134326	0.78599	0.255487	-0.232351	0.743324	0.298285	-0.0801463	-0.431727	0.271434	0.649374	0.00596808	-0.0166867	0.0286228	0.598314	0.00299266	-0.0106806	0.016666	0.661451	0.293295	-0.254769	0.84136	0.286848	-0.114736	-0.520433	0.290962	0.571774	0.329266	0.905506	0.919377	0.892625
PA.38.4.	1.39018	1.0836	1.69675	1.56395e-14	-0.00306173	-0.0135177	0.00739426	0.562547	0.00510352	-0.0010335	0.0112405	0.102098	0.0679079	-0.191047	0.326863	0.60399	-0.0495606	-0.236809	0.137688	0.600633	-0.0053609	-0.0194429	0.00872107	0.448508	0.0044117	-0.00400035	0.0128238	0.297612	-0.0988255	-0.451836	0.254185	0.576817	0.0497789	-0.202899	0.302457	0.694323	0.00160841	-0.0177533	0.0209701	0.867872	0.00580785	-0.00573937	0.0173551	0.316465	0.321715	-0.141396	0.784825	0.16862	-0.209236	-0.5505	0.132028	0.223282	0.621525	0.804948	0.162644	0.23774
PC.28.0.	-1.26174	-1.52706	-0.996414	1.71763e-15	0.010476	-0.0022684	0.0232204	0.106059	-0.00556163	-0.0132898	0.00216657	0.156453	-0.18884	-0.507191	0.129511	0.242017	0.113296	-0.118766	0.345358	0.335045	0.00404546	-0.0147413	0.0228322	0.66756	-0.00654964	-0.0177016	0.00460232	0.244062	0.156372	-0.31225	0.624995	0.506218	0.160131	-0.173305	0.493566	0.339797	0.0141375	-0.00116843	0.0294435	0.0693788	-0.00474351	-0.0142144	0.00472735	0.318479	-0.370667	-0.742336	0.00100251	0.0505951	0.078121	-0.205487	0.361729	0.581783	0.347707	0.803058	0.0445734	0.692097
PC.30.0.	-1.20852	-1.53928	-0.877761	8.99971e-11	-0.00136363	-0.0136119	0.0108846	0.825618	-0.00209732	-0.0094378	0.00524316	0.572046	-0.156937	-0.455293	0.141418	0.29916	0.107337	-0.109413	0.324087	0.328195	0.000363304	-0.0171693	0.0178959	0.967004	-0.00318981	-0.0136776	0.00729797	0.544443	0.203551	-0.231267	0.638369	0.352017	0.101718	-0.210369	0.413806	0.516111	-0.00396448	-0.0234055	0.0154765	0.683225	-0.000734672	-0.0124769	0.0110075	0.900281	-0.530846	-0.979109	-0.0825817	0.0213444	0.111744	-0.235603	0.459091	0.52031	0.782984	0.768522	0.0236436	0.958907
PC.30.1.	-0.686169	-1.03369	-0.338646	0.000163901	0.0109481	-0.00357928	0.0254755	0.138006	-0.00988284	-0.0183531	-0.00141256	0.022671	0.0321654	-0.337231	0.401562	0.86318	0.147579	-0.114504	0.409662	0.266564	0.0051127	-0.0111679	0.0213933	0.531482	-0.00956021	-0.0190093	-0.000111096	0.0474599	0.148985	-0.257575	0.555546	0.465572	0.164372	-0.124146	0.452889	0.2583	0.0298955	0.00410286	0.0556882	0.0240923	-0.0118432	-0.0279217	0.0042353	0.144896	-0.349164	-1.00795	0.309619	0.291439	0.0944728	-0.393997	0.582942	0.698715	0.100126	0.867177	0.14717	0.769386
PC.34.1.	-0.893193	-1.275	-0.511383	1.05315e-05	0.00294983	-0.00831731	0.014217	0.604582	-0.00348149	-0.0102215	0.0032585	0.307893	-0.191879	-0.465052	0.0812941	0.16652	0.157827	-0.0414192	0.357074	0.119202	0.00479188	-0.01833	0.0279137	0.679323	-0.00117944	-0.0150777	0.0127188	0.865491	-0.281818	-0.855707	0.29207	0.32912	0.495375	0.104623	0.886126	0.0139535	0.00129753	-0.0149413	0.0175364	0.872867	-0.00485714	-0.0145423	0.00482804	0.317859	-0.154956	-0.548984	0.239072	0.432477	-0.0381429	-0.328942	0.252656	0.792846	0.855423	0.704	0.720144	0.0467215
PC.36.2.	0.669772	0.308676	1.03087	0.000378086	0.0152221	0.000896517	0.0295478	0.0375216	0.00195281	-0.00697958	0.0108852	0.665384	0.152711	-0.211966	0.517388	0.408028	-0.284176	-0.538687	-0.0296649	0.0290177	0.0178201	-0.00447945	0.0401196	0.114914	-0.00436835	-0.0180218	0.00928512	0.523817	0.0720607	-0.49856	0.642682	0.80102	-0.449546	-0.838372	-0.0607203	0.0242837	0.0132797	-0.00606183	0.0326212	0.173531	0.00658055	-0.00516196	0.0183231	0.265001	0.209082	-0.269186	0.68735	0.383269	-0.14753	-0.498562	0.203502	0.401765	0.759148	0.219524	0.710776	0.255106
PC.36.6.	0.408397	0.0747658	0.742028	0.0169442	0.00252601	-0.0149119	0.019964	0.774386	-0.00186271	-0.0123426	0.00861715	0.725079	-0.130414	-0.561284	0.300455	0.549495	0.0563535	-0.255236	0.367943	0.720463	0.00711727	-0.0144959	0.0287304	0.511795	0.00124116	-0.0117814	0.0142638	0.849128	-0.0560283	-0.598477	0.486421	0.836672	-0.0523672	-0.439949	0.335215	0.787443	-0.00535128	-0.0287696	0.0180671	0.647561	-0.00418754	-0.0182853	0.00991025	0.552666	-0.215764	-0.785454	0.353927	0.449552	0.164527	-0.253118	0.582173	0.431688	0.460253	0.408838	0.645497	0.334832
PC.38.2.	0.416182	0.106333	0.726031	0.00898169	-0.0012808	-0.0189859	0.0164243	0.886156	0.00284036	-0.0077621	0.0134428	0.596218	0.421474	-0.0048897	0.847837	0.052634	-0.494096	-0.781519	-0.206673	0.000938337	-0.00738495	-0.0268181	0.0120482	0.449308	0.00322541	-0.00846987	0.0149207	0.58248	0.307299	-0.173904	0.788501	0.205812	-0.465089	-0.789933	-0.140245	0.00585772	0.00918918	-0.016633	0.0350114	0.477234	0.00396454	-0.0116488	0.0195778	0.611556	0.640943	0.0365147	1.24537	0.0381737	-0.55566	-0.989992	-0.121328	0.0133245	0.100803	0.871578	0.287196	0.689941
PC.38.3.	-0.0845574	-0.448316	0.279201	0.645668	-0.00256455	-0.0193868	0.0142577	0.76291	-0.0025639	-0.0126596	0.0075318	0.615443	0.402371	-0.00103183	0.805775	0.0505775	-0.376079	-0.659601	-0.0925563	0.00984849	-0.0143017	-0.0374245	0.00882104	0.220225	-0.00399485	-0.0180319	0.0100421	0.570531	0.610296	0.0483815	1.17221	0.0338419	-0.484245	-0.881649	-0.0868415	0.0178847	0.0074511	-0.0146142	0.0295164	0.499906	-0.00160073	-0.014965	0.0117636	0.810463	0.211769	-0.326218	0.749756	0.432046	-0.27714	-0.665686	0.111406	0.157746	0.134718	0.767518	0.283804	0.432205
PC.38.5.	-1.16695	-1.44311	-0.890795	3.37493e-13	-0.011094	-0.0249746	0.00278656	0.115955	0.00225419	-0.0061932	0.0107016	0.597651	0.265937	-0.074572	0.606446	0.124412	-0.0996564	-0.349169	0.149856	0.429961	-0.017608	-0.0356685	0.000452564	0.055807	0.00593645	-0.00516931	0.0170422	0.288511	0.413343	-0.0402003	0.866885	0.0731859	-0.0753122	-0.408881	0.258257	0.652505	-0.00268284	-0.0205331	0.0151674	0.763503	-0.00183454	-0.0125946	0.00892548	0.732899	0.127913	-0.306848	0.562674	0.55643	-0.125577	-0.443485	0.192331	0.430445	0.252087	0.3012	0.319719	0.822872
PC.38.6.	0.942736	0.612059	1.27341	1.47494e-07	0.00943772	-0.00503489	0.0239103	0.198702	0.00683853	-0.00171719	0.0153943	0.115935	0.309023	-0.0422188	0.660264	0.0839626	-0.173265	-0.43018	0.0836497	0.183906	0.0110587	-0.00888903	0.0310065	0.271176	0.00657585	-0.00540089	0.0185526	0.27576	-0.0548974	-0.559261	0.449466	0.828022	-0.0281058	-0.388658	0.332447	0.87635	0.00727992	-0.0128281	0.027388	0.469666	0.00729387	-0.00470385	0.0192916	0.227154	0.604818	0.145348	1.06429	0.0110327	-0.310514	-0.6607	0.0396721	0.0808503	0.807685	0.946478	0.0446231	0.24784
PC.40.4.	-0.70075	-1.04212	-0.35938	9.31585e-05	0.00804744	-0.0065072	0.0226021	0.27526	-0.00402145	-0.0128424	0.00479953	0.367875	0.110203	-0.25272	0.473126	0.54821	-0.0315153	-0.295225	0.232195	0.813047	0.00538401	-0.0181929	0.0289609	0.648802	-0.0114313	-0.0252577	0.0023951	0.103165	0.476952	-0.0989654	1.05287	0.102603	-0.0299784	-0.45209	0.392134	0.887266	0.00950902	-0.00821511	0.0272332	0.285646	0.000281007	-0.0105435	0.0111055	0.958532	-0.0918787	-0.529521	0.345764	0.674425	-0.0248335	-0.346392	0.296725	0.877086	0.772165	0.16342	0.102184	0.994243
PC.O.36.1..PC.P.36.0.	0.470972	0.15725	0.784694	0.00363591	0.00909942	-0.00852961	0.0267284	0.308249	-0.00137	-0.0120281	0.00928805	0.79921	0.224852	-0.211619	0.661322	0.309184	-0.472015	-0.76279	-0.18124	0.00172904	-0.00390116	-0.0248814	0.0170791	0.710668	-0.00149408	-0.0140978	0.0111096	0.812978	0.311214	-0.207053	0.82948	0.233775	-0.42569	-0.782347	-0.0690325	0.0202382	0.0227104	-0.000234619	0.0456554	0.0522886	-0.000310857	-0.0147437	0.014122	0.96559	0.115162	-0.468494	0.698818	0.692947	-0.532372	-0.930329	-0.134415	0.00987697	0.0174905	0.967734	0.525783	0.64661
PC.O.36.4..PC.P.36.3.	0.510874	0.169182	0.852565	0.00377007	0.00122747	-0.0143957	0.0168506	0.876433	-0.00108607	-0.0104862	0.00831409	0.819147	-0.207456	-0.58856	0.173649	0.282715	0.0333203	-0.246033	0.312673	0.813401	-0.00796633	-0.0321092	0.0161766	0.510949	0.0050114	-0.00947508	0.0194979	0.4908	-0.296459	-0.897128	0.304209	0.326705	0.207227	-0.222249	0.636704	0.337542	0.00505999	-0.0136461	0.0237661	0.588572	-0.00378804	-0.0150471	0.00747101	0.501474	-0.165468	-0.621188	0.290253	0.468387	-0.0525222	-0.3884	0.283356	0.754255	0.311745	0.263016	0.699534	0.282373
PC.O.36.5..PC.P.36.4.	0.459677	0.122103	0.797251	0.00810745	0.00209657	-0.0126547	0.0168478	0.778521	-0.00199593	-0.0108716	0.00687974	0.656424	-0.0700285	-0.431703	0.291646	0.701661	0.0224696	-0.240781	0.28572	0.865858	-0.00105818	-0.0265402	0.0244238	0.933933	0.000245262	-0.0150518	0.0155423	0.974466	-0.242413	-0.876136	0.39131	0.446342	0.232433	-0.218479	0.683345	0.305874	0.0009669	-0.0156224	0.0175562	0.907072	-0.00170543	-0.0116967	0.00828581	0.732604	-0.0239554	-0.429164	0.381253	0.905749	-0.0335506	-0.330644	0.263543	0.821103	0.761875	0.718683	0.50575	0.246103
PC.O.40.4..PC.P.40.3.	-0.775738	-1.12096	-0.430517	2.16446e-05	-0.00934023	-0.0246195	0.00593908	0.228035	0.000995352	-0.00830255	0.0102933	0.832222	0.377168	0.0072616	0.747074	0.0457515	-0.198909	-0.470769	0.072951	0.149727	-0.0190642	-0.0388663	0.000737867	0.0588385	0.00191968	-0.0103667	0.014206	0.755216	0.561359	0.0729776	1.04974	0.0250847	-0.299662	-0.656368	0.0570432	0.0978702	0.00282248	-0.0192314	0.0248764	0.797762	-0.000152268	-0.0134598	0.0131553	0.981716	0.154708	-0.382373	0.691789	0.564695	-0.0744278	-0.469211	0.320356	0.705943	0.118419	0.814815	0.242126	0.376402
PC.O.40.6..PC.P.40.5.	-0.883497	-1.22693	-0.540061	1.58938e-06	-0.00190402	-0.0164679	0.0126598	0.795859	-0.000511302	-0.00926496	0.00824235	0.907968	0.0729587	-0.286461	0.432378	0.687981	-0.187197	-0.44322	0.0688262	0.149996	-0.00817141	-0.0289306	0.0125877	0.433326	-0.00509811	-0.0175534	0.00735718	0.415337	0.222841	-0.295675	0.741356	0.39257	-0.361072	-0.720746	-0.00139832	0.0491474	0.00416665	-0.0159221	0.0242554	0.678118	0.00356928	-0.00851969	0.0156582	0.555045	-0.060736	-0.552037	0.430565	0.804502	-0.0140805	-0.37467	0.346509	0.937661	0.392038	0.292428	0.418464	0.165483
PC.O.42.5..PC.P.42.4.	-0.474315	-0.838678	-0.109952	0.0112518	-0.00187443	-0.018081	0.0143322	0.818961	0.00391841	-0.00577224	0.0136091	0.424291	0.0494489	-0.350616	0.449514	0.806768	-0.200155	-0.484609	0.0842986	0.16578	-0.014229	-0.0361018	0.00764375	0.197595	0.00699411	-0.00620486	0.0201931	0.292673	-0.0590184	-0.614437	0.4964	0.832044	-0.359466	-0.744052	0.0251211	0.0663449	0.0112705	-0.010896	0.033437	0.311278	0.000697457	-0.0128215	0.0142164	0.917703	0.170858	-0.374447	0.716163	0.531186	-0.0311633	-0.432798	0.370471	0.876514	0.0924341	0.487251	0.5659	0.211879
PC.O.44.5..PC.P.44.4.	0.252572	-0.0906318	0.595776	0.14741	0.0111079	-0.00423225	0.0264481	0.153932	-0.00149517	-0.010858	0.00786765	0.752014	-0.153491	-0.534854	0.227872	0.42643	0.183099	-0.0906776	0.456876	0.187553	0.00691928	-0.0185937	0.0324322	0.588742	0.00311902	-0.0122144	0.0184524	0.684921	-0.344443	-0.97711	0.288224	0.279777	0.443898	0.00332609	0.884471	0.0483559	0.0115463	-0.00599493	0.0290875	0.19161	-0.00265616	-0.013408	0.0080957	0.621211	-0.0771128	-0.513248	0.359023	0.723421	0.0771089	-0.242406	0.396624	0.629279	0.679892	0.443149	0.447007	0.127835
PE.34.1.	0.627965	0.325943	0.929987	7.67412e-05	-0.0165761	-0.0324194	-0.000732821	0.0404858	0.00217641	-0.00764448	0.0119973	0.661097	-0.066635	-0.470673	0.337403	0.744176	0.155968	-0.132086	0.444022	0.285272	-0.0246192	-0.0476375	-0.0016009	0.0365344	0.00687484	-0.00740479	0.0211545	0.338603	-0.137412	-0.736271	0.461448	0.647234	0.261585	-0.161181	0.684352	0.220053	-0.010584	-0.0284996	0.00733148	0.240333	-0.000640874	-0.0116103	0.0103286	0.906852	0.0392855	-0.404994	0.483565	0.859446	0.123795	-0.20007	0.447659	0.445397	0.331148	0.361176	0.739321	0.491013
PE.36.1.	0.730006	0.403174	1.05684	2.40145e-05	0.00793623	-0.0083064	0.0241789	0.334659	-0.000594142	-0.0103809	0.0091926	0.904363	-0.081628	-0.485128	0.321872	0.688986	-0.0807036	-0.370486	0.209079	0.581783	0.00860335	-0.0108679	0.0280746	0.379494	-0.000920865	-0.0126925	0.0108508	0.875916	-0.0234197	-0.513861	0.467022	0.924057	-0.0645897	-0.414692	0.285512	0.71283	0.00298367	-0.0203817	0.026349	0.798202	0.00197389	-0.0121126	0.0160604	0.779061	-0.154846	-0.724092	0.414401	0.586486	-0.121086	-0.538434	0.296261	0.561897	0.885964	0.907522	0.670005	0.864242
PE.36.2.	1.11899	0.797928	1.44006	4.48662e-10	0.0107282	-0.00259437	0.0240507	0.11327	-0.000378016	-0.00851677	0.00776074	0.926757	0.0415966	-0.293501	0.376694	0.805955	-0.253399	-0.485502	-0.0212974	0.0326896	0.00930835	-0.00777701	0.0263937	0.279442	-0.00337568	-0.0137047	0.00695333	0.514976	0.0204372	-0.411541	0.452416	0.924757	-0.35	-0.643322	-0.0566777	0.0202708	0.0122421	-0.0085957	0.0330798	0.242914	0.00462486	-0.00805784	0.0173076	0.466478	0.0720668	-0.444321	0.588455	0.779932	-0.0904679	-0.468593	0.287657	0.632225	0.790117	0.334242	0.874813	0.274523
PE.38.4.	1.16865	0.849012	1.48828	8.7941e-11	0.00201516	-0.0109584	0.0149887	0.758574	0.00485139	-0.00271042	0.0124132	0.205998	-0.102984	-0.423545	0.217578	0.525302	0.0576245	-0.173437	0.288686	0.621806	0.011211	-0.00455258	0.0269746	0.159594	0.00155515	-0.00807775	0.0111881	0.747356	-0.236054	-0.632428	0.160319	0.237604	0.115437	-0.169876	0.40075	0.420697	-0.0160919	-0.0372724	0.0050886	0.132963	0.0104348	-0.00228432	0.0231538	0.10542	0.141535	-0.387406	0.670476	0.592587	-0.0497016	-0.43864	0.339237	0.79806	0.039687	0.251851	0.245765	0.480836
PE.38.5e..PE.38.4p.	-0.133608	-0.548457	0.28124	0.524305	0.00493652	-0.00993139	0.0198044	0.511547	0.0121484	0.00378153	0.0205153	0.00486031	0.0844432	-0.283963	0.452849	0.650244	-0.100873	-0.36763	0.165885	0.454841	-0.0103987	-0.0330737	0.0122764	0.361833	0.0138068	0.000625205	0.0269884	0.0404245	0.0101364	-0.561368	0.581641	0.971755	0.0545289	-0.35366	0.462717	0.789784	0.0192691	-0.00299398	0.0415321	0.0881209	0.0102477	-0.00327649	0.0237719	0.133971	0.155742	-0.404168	0.715652	0.578098	-0.264248	-0.668659	0.140162	0.194823	0.0743871	0.743232	0.731755	0.309208
PE.38.6.	0.0452416	-0.330508	0.420992	0.81169	0.0132962	-0.00324058	0.029833	0.113813	0.00190216	-0.00818429	0.0119886	0.709059	-0.260937	-0.672531	0.150657	0.211376	0.236043	-0.0588369	0.530924	0.115405	0.0179387	-0.003065	0.0389424	0.0925474	0.00285428	-0.0100742	0.0157827	0.659699	-0.315148	-0.84767	0.217374	0.240518	0.184068	-0.198208	0.566343	0.338542	0.00589277	-0.0188795	0.0306651	0.63418	0.00130135	-0.0136685	0.0162712	0.861795	-0.184335	-0.788435	0.419764	0.541924	0.298217	-0.137639	0.734074	0.174996	0.464024	0.813114	0.743433	0.664699
PE.O.34.2..PE.P.34.1.	0.832197	0.465683	1.19871	1.80457e-05	0.0140931	0.000141346	0.0280449	0.0477673	0.00324091	-0.0053272	0.011809	0.454712	0.135949	-0.218456	0.490355	0.448382	-0.218803	-0.469279	0.0316736	0.0861548	0.0102706	-0.0086072	0.0291483	0.280104	0.00216189	-0.00928106	0.0136048	0.706246	0.0228967	-0.454384	0.500178	0.923707	-0.191347	-0.528397	0.145702	0.259954	0.0196477	-0.00283219	0.0421276	0.0851439	0.00460459	-0.00934066	0.0185498	0.50942	0.290689	-0.270247	0.851625	0.302175	-0.258787	-0.667866	0.150293	0.209156	0.541868	0.766636	0.473685	0.805393
PE.O.36.2..PE.P.36.1.	-0.443238	-0.793741	-0.0927353	0.0137182	-0.00916051	-0.0259105	0.00758943	0.280484	-0.00231819	-0.0124364	0.00780003	0.650389	0.300655	-0.110404	0.711713	0.149862	-0.225588	-0.522157	0.0709805	0.134403	-0.0222152	-0.0427313	-0.00169918	0.034361	0.000385738	-0.0124654	0.0132369	0.952219	0.382714	-0.142158	0.907585	0.149508	-0.221046	-0.598794	0.156702	0.245763	0.00956222	-0.0140018	0.0331263	0.418054	-0.00646954	-0.0206506	0.00771151	0.363071	0.197673	-0.379114	0.77446	0.493575	-0.22224	-0.642276	0.197796	0.292262	0.0267284	0.48534	0.60886	0.969754
PE.O.36.3..PE.P.36.2.	-0.551748	-0.904601	-0.198896	0.00249621	-0.0101015	-0.0262467	0.0060437	0.217371	-0.00049918	-0.010304	0.0093056	0.919739	0.188335	-0.212708	0.589378	0.353698	-0.147215	-0.436814	0.142384	0.315599	-0.0233197	-0.0441564	-0.00248297	0.0289813	0.000982528	-0.0121035	0.0140686	0.880866	0.379039	-0.156107	0.914184	0.161275	-0.221714	-0.606585	0.163157	0.253085	0.00569947	-0.0166694	0.0280683	0.610333	-0.00268498	-0.0161881	0.0108181	0.690692	-0.0123106	-0.560276	0.535655	0.964109	-0.0608925	-0.462414	0.340629	0.761434	0.0443713	0.724966	0.276447	0.550704
PE.O.38.5..PE.P.38.4.	-1.14404	-1.4481	-0.839986	3.15378e-11	0.00229629	-0.0114495	0.0160421	0.740988	-0.00144557	-0.00970484	0.0068137	0.729114	-0.33715	-0.663612	-0.0106889	0.0430893	0.31222	0.0799203	0.544519	0.00894427	0.00528068	-0.0119152	0.0224765	0.540567	0.00186168	-0.00848472	0.0122081	0.719606	-0.176736	-0.605508	0.252036	0.412084	0.377641	0.0873024	0.667979	0.0117795	-0.000855648	-0.0214384	0.0197271	0.933644	-0.00693163	-0.0191676	0.00530436	0.259914	-0.538794	-1.01485	-0.0627361	0.0274281	0.199604	-0.164289	0.563497	0.275126	0.551707	0.279098	0.243022	0.443275
PE.O.38.6..PE.P.38.5.	-0.927618	-1.23773	-0.617509	4.26288e-08	-0.00161039	-0.0168937	0.0136729	0.834819	-0.00569019	-0.0147072	0.00332683	0.213469	-0.274429	-0.646769	0.0979105	0.146786	0.320536	0.0606046	0.580467	0.0161738	-0.00379049	-0.0213951	0.0138141	0.667593	-0.00314811	-0.0136987	0.00740244	0.552068	-0.283624	-0.717631	0.150384	0.195592	0.403435	0.108508	0.698363	0.00827183	0.00472128	-0.0186195	0.028062	0.685642	-0.0114232	-0.0250994	0.00225296	0.0994366	-0.257556	-0.823469	0.308357	0.364213	0.112902	-0.304675	0.530479	0.588743	0.601747	0.338748	0.93233	0.217992
PE.O.40.7..PE.P.40.6.	0.0826596	-0.246826	0.412145	0.619768	0.0167189	-0.000959776	0.0343975	0.0635328	-0.00677984	-0.0176046	0.00404489	0.216887	0.352738	-0.0894488	0.794925	0.116649	-0.477566	-0.778017	-0.177114	0.00213332	0.0172665	-0.00379269	0.0383257	0.105989	-0.011186	-0.023774	0.001402	0.0804199	0.322916	-0.209568	0.855399	0.22924	-0.622608	-0.968229	-0.276988	0.000672781	0.0147448	-0.00962896	0.0391185	0.229413	0.00125637	-0.0136759	0.0161887	0.866193	0.381924	-0.212205	0.976053	0.202019	-0.203699	-0.643297	0.235899	0.355653	0.919731	0.159942	0.83742	0.0802035
PG.38.4.	-0.38153	-0.751709	-0.0113521	0.0435004	0.00052178	-0.0153312	0.0163748	0.948061	0.00122484	-0.00830458	0.0107543	0.799224	0.202049	-0.185432	0.589531	0.303351	-0.0325589	-0.316427	0.251309	0.820439	-0.0129876	-0.0363078	0.0103327	0.269013	0.00584626	-0.00822421	0.0199167	0.408368	0.162453	-0.425807	0.750713	0.581974	0.260612	-0.15488	0.676104	0.213878	0.0108458	-0.00981539	0.031507	0.296028	-0.00219624	-0.0147909	0.0103984	0.727063	0.230732	-0.27545	0.736915	0.363469	-0.24198	-0.609612	0.125652	0.191627	0.113246	0.36648	0.856738	0.0470396
PG.40.4.	-0.0218669	-0.384249	0.340516	0.904948	0.00842106	-0.00807863	0.0249208	0.313673	-0.00238252	-0.0123583	0.00759328	0.636622	0.0855312	-0.327718	0.498781	0.682196	-0.0920094	-0.38791	0.203891	0.53866	0.00998395	-0.00842859	0.0283965	0.281698	-0.00232686	-0.0134837	0.00882997	0.677406	-0.126346	-0.590568	0.337876	0.587425	-0.0618569	-0.394136	0.270422	0.710349	0.00193175	-0.0261827	0.0300462	0.89055	-0.00124505	-0.0181967	0.0157066	0.883059	0.618516	-0.0427738	1.27981	0.0660595	-0.202397	-0.702533	0.297739	0.419323	0.684846	0.984735	0.0378926	0.674157
PI.34.0.	-0.44059	-0.752608	-0.128573	0.0061078	0.00194476	-0.0159566	0.0198462	0.829775	0.000509457	-0.0102493	0.0112682	0.925332	0.443006	0.0133259	0.872686	0.0434325	-0.37232	-0.675118	-0.0695229	0.0164742	-0.00399766	-0.0256326	0.0176373	0.7124	-0.00136844	-0.0143667	0.0116298	0.83357	0.429646	-0.0989567	0.958248	0.108976	-0.333991	-0.710051	0.0420689	0.0805827	0.00749615	-0.0157286	0.0307209	0.518944	0.00353681	-0.0104925	0.0175661	0.614103	0.418928	-0.136966	0.974822	0.136047	-0.434239	-0.83144	-0.0370373	0.0328392	0.31536	0.596813	0.93156	0.724111
PI.34.2.	-0.140923	-0.429401	0.147555	0.334793	-0.0172878	-0.0356255	0.00104999	0.0643538	0.0125904	0.00171245	0.0234683	0.0237498	0.00428736	-0.466229	0.474803	0.985611	0.0255594	-0.312677	0.363796	0.881116	-0.0237133	-0.0444684	-0.00295826	0.025929	0.00776021	-0.00512502	0.0206454	0.23242	0.0182328	-0.525841	0.562307	0.946663	-0.0588893	-0.447423	0.329644	0.762312	-0.0080048	-0.0323276	0.016318	0.510804	0.0182475	0.00456642	0.0319286	0.0100833	0.0300566	-0.566878	0.626991	0.919673	0.119658	-0.316763	0.556079	0.583525	0.16973	0.152916	0.917416	0.360439
PI.36.2.	0.711777	0.339867	1.08369	0.000251385	0.0010227	-0.013914	0.0159594	0.89221	0.00493526	-0.00391953	0.0137901	0.271444	0.0345305	-0.335365	0.404426	0.853427	0.25149	-0.00891194	0.511892	0.05821	-0.00255948	-0.0217688	0.0166499	0.790315	0.00740653	-0.00395025	0.0187633	0.19649	-0.313337	-0.786185	0.159512	0.189501	0.369905	0.0418344	0.697976	0.0278555	0.00663605	-0.0176212	0.0308933	0.584361	0.000860542	-0.0138128	0.0155339	0.906498	0.554156	-0.0165914	1.1249	0.0567441	0.0416261	-0.394259	0.477512	0.848339	0.546431	0.478032	0.0183615	0.229063
PI.36.3.	0.493154	0.136141	0.850166	0.00726629	-0.00627029	-0.0222935	0.00975291	0.43932	0.0078232	-0.00161695	0.0172634	0.103275	0.0303347	-0.370998	0.431668	0.881088	0.068063	-0.220151	0.356277	0.640399	-0.0122261	-0.0305855	0.00613331	0.187359	0.00464318	-0.00648817	0.0157745	0.406546	0.0483935	-0.418166	0.514953	0.835991	0.00169795	-0.331892	0.335288	0.991893	0.00613163	-0.0203793	0.0326426	0.64358	0.0152172	-0.000141383	0.0305758	0.0520564	0.0186669	-0.630425	0.667759	0.954067	0.213481	-0.258307	0.685269	0.366958	0.16159	0.268017	0.877466	0.414568
PI.38.4.	-1.07733	-1.41123	-0.743425	5.03638e-09	0.00999639	-0.00308101	0.0230738	0.132519	-0.00407196	-0.0120577	0.00391375	0.314118	-0.277968	-0.602224	0.0462872	0.0920874	0.254835	0.0249404	0.48473	0.0301711	0.0142298	-0.00201463	0.0304742	0.0846944	-0.00190324	-0.0119206	0.00811412	0.704668	-0.210626	-0.624441	0.203188	0.311939	0.323794	0.0387779	0.608811	0.026745	0.00192199	-0.0206512	0.0244952	0.864607	-0.00793941	-0.0213445	0.00546568	0.239165	-0.390714	-0.929648	0.148219	0.151188	0.11818	-0.284821	0.521182	0.557719	0.366975	0.46504	0.594382	0.403959
PI.40.5.	-0.675447	-1.00482	-0.34607	9.45831e-05	0.00522098	-0.0111359	0.0215778	0.527968	-0.00427056	-0.0140699	0.00552874	0.389279	0.267707	-0.133028	0.668441	0.188044	-0.294824	-0.577894	-0.0117543	0.0413813	-0.00807446	-0.0295482	0.0133993	0.454072	-0.00669932	-0.0195263	0.00612769	0.299593	0.352149	-0.178898	0.883195	0.189196	-0.378331	-0.749811	-0.00685036	0.0460664	0.0169833	-0.00404711	0.0380138	0.110825	-0.00196114	-0.014996	0.0110737	0.763264	0.17673	-0.349174	0.702634	0.501972	-0.208299	-0.590927	0.174329	0.278711	0.0533824	0.551412	0.622342	0.481191
PS.32.1.	-0.883403	-1.2279	-0.538908	1.70115e-06	0.00698505	-0.0076235	0.0215936	0.345059	-0.00135195	-0.0102332	0.00752928	0.763248	-0.340115	-0.694799	0.0145682	0.0599832	0.302067	0.0487331	0.555402	0.0199333	0.00893885	-0.0100257	0.0279034	0.348745	0.00153323	-0.0099385	0.013005	0.789684	-0.340758	-0.809652	0.128136	0.150842	0.42814	0.107366	0.748914	0.00986302	0.00473965	-0.0177024	0.0271817	0.672596	-0.00558652	-0.0190414	0.00786839	0.407426	-0.338257	-0.878058	0.201544	0.213413	0.0985289	-0.30327	0.500328	0.623781	0.744272	0.41914	0.996068	0.19473
PS.34.0.	0.0542121	-0.319519	0.427943	0.774105	0.00987454	-0.00661438	0.0263634	0.237571	0.00763075	-0.00222066	0.0174822	0.127497	0.00816155	-0.406356	0.422679	0.968915	0.209131	-0.083884	0.502145	0.159862	0.00594653	-0.016723	0.0286161	0.600989	0.00849753	-0.00494352	0.0219386	0.210323	0.0134093	-0.554921	0.58174	0.962433	0.19078	-0.212005	0.593565	0.346411	0.0142124	-0.00868479	0.0371096	0.217702	0.00680136	-0.00709339	0.0206961	0.32946	-0.0104242	-0.579332	0.558484	0.970724	0.236734	-0.174464	0.647933	0.252346	0.607982	0.848352	0.975819	0.890076
PS.34.1.	-0.921889	-1.27116	-0.572622	9.07172e-07	0.00292202	-0.011232	0.017076	0.682962	-0.00174018	-0.0102611	0.00678078	0.686187	-0.23861	-0.583859	0.106638	0.173368	0.191311	-0.0582807	0.440903	0.131474	0.00516569	-0.0149166	0.025248	0.60805	0.00131701	-0.0107627	0.0133967	0.82774	-0.244152	-0.743067	0.254763	0.330785	0.342874	-0.00430973	0.690058	0.0528082	0.000545799	-0.0201556	0.0212472	0.957885	-0.00492988	-0.0173245	0.00746474	0.427285	-0.233327	-0.734119	0.267465	0.353047	0.0200037	-0.350852	0.390859	0.913972	0.751954	0.469453	0.974724	0.205929
PS.34.2.	1.09374	0.791194	1.39628	1.30317e-10	0.0188501	0.00571654	0.0319837	0.00535276	0.00751997	-0.000642113	0.0156821	0.0705433	-0.0385125	-0.388624	0.311599	0.827672	0.078238	-0.172744	0.32922	0.537644	0.0148617	-0.000576782	0.0303002	0.0588634	0.00705611	-0.00233245	0.0164447	0.137634	-0.124254	-0.522178	0.273671	0.533805	0.0629258	-0.221998	0.34785	0.659589	0.0275187	0.00591691	0.0491205	0.0136958	0.0096831	-0.00395595	0.0233221	0.159646	0.200499	-0.361209	0.762207	0.475904	0.0901446	-0.323339	0.503628	0.66269	0.312744	0.829665	0.345883	0.815015
PS.36.0.	-0.930402	-1.27601	-0.584791	5.81296e-07	0.0105119	-0.00278866	0.0238125	0.120026	-0.0020829	-0.0102786	0.00611281	0.615185	-0.232241	-0.56347	0.098987	0.167272	0.162116	-0.0793881	0.40362	0.185933	0.010827	-0.0105333	0.0321873	0.313933	0.00144086	-0.0114995	0.0143812	0.824136	-0.362661	-0.892633	0.167311	0.175677	0.390332	0.0201883	0.760476	0.0391361	0.0101385	-0.00795066	0.0282278	0.264941	-0.00460382	-0.0155777	0.00637006	0.402599	-0.139837	-0.585926	0.306251	0.530993	-0.0165666	-0.345178	0.312045	0.919574	0.971414	0.478689	0.525697	0.103903
PS.36.2.	-0.958876	-1.23885	-0.678901	7.93336e-10	0.0154483	0.000341415	0.0305551	0.0451366	-0.00314249	-0.0125775	0.00629249	0.510224	0.0452491	-0.345078	0.435576	0.818549	-0.177814	-0.454857	0.0992283	0.205812	0.0095475	-0.0106194	0.0297144	0.34664	-0.00356282	-0.0157315	0.00860584	0.559526	-0.0590403	-0.567335	0.449255	0.816679	-0.237612	-0.595138	0.119913	0.188226	0.0215824	0.00312806	0.0400367	0.0229164	-0.00324032	-0.0149936	0.00851292	0.581453	0.152015	-0.323547	0.627577	0.522964	-0.156163	-0.503436	0.19111	0.369913	0.370444	0.912554	0.514774	0.59039
PS.36.3.	1.112	0.83483	1.38917	2.7755e-12	0.0104392	-0.00424989	0.0251282	0.161634	0.000391217	-0.00858762	0.00937005	0.93128	0.304864	-0.0572693	0.666998	0.0979941	-0.34864	-0.598547	-0.0987322	0.00673045	0.00617708	-0.0115376	0.0238917	0.487359	5.48102e-06	-0.0106771	0.0106881	0.999183	0.274089	-0.164461	0.712639	0.215499	-0.311959	-0.618175	-0.00574332	0.0460016	0.0159883	-0.00415786	0.0361344	0.116948	0.00116819	-0.0113145	0.0136508	0.85134	0.34088	-0.154525	0.836284	0.172616	-0.406491	-0.756894	-0.0560886	0.0239775	0.378209	0.890495	0.799215	0.67103
PS.36.4.	0.802133	0.492346	1.11192	1.38194e-06	0.00170652	-0.0140167	0.0174297	0.829931	0.00181797	-0.00760705	0.011243	0.702739	0.0225144	-0.36939	0.414419	0.909476	-0.158163	-0.436082	0.119756	0.261536	0.00029389	-0.0168643	0.0174521	0.972723	0.00215187	-0.0081308	0.0124345	0.676368	-0.178112	-0.604352	0.248128	0.405717	-0.0666855	-0.372785	0.239414	0.663913	0.00375274	-0.0217764	0.0292819	0.768539	0.00291065	-0.0124728	0.0182941	0.704936	0.578272	-0.0212762	1.17782	0.0583342	-0.431093	-0.870249	0.00806371	0.0541739	0.662246	0.865027	0.0114581	0.135098
PS.38.1.	-0.0629912	-0.449762	0.32378	0.747281	0.00966979	-0.00624245	0.025582	0.230769	0.00140219	-0.00835653	0.0111609	0.77616	-0.051865	-0.455038	0.351308	0.799057	0.149929	-0.138026	0.437883	0.304065	0.00459316	-0.0150344	0.0242208	0.640727	-2.17049e-05	-0.0118281	0.0117847	0.997072	-0.0462047	-0.537858	0.445449	0.851207	0.181346	-0.166593	0.529285	0.300584	0.0197542	-0.00661318	0.0461217	0.138302	0.00405121	-0.0121993	0.0203017	0.618039	-0.0579239	-0.717839	0.601991	0.860469	0.082516	-0.401061	0.566093	0.732688	0.362983	0.661461	0.968166	0.740695
PS.38.3.	-0.983444	-1.29978	-0.667108	1.47728e-08	0.000292619	-0.0142445	0.0148297	0.968221	-0.00395343	-0.012633	0.00472616	0.368305	0.317947	-0.0323742	0.668268	0.0747714	-0.27068	-0.521003	-0.0203571	0.0343518	-0.0134395	-0.0337895	0.0069105	0.190977	-0.0073706	-0.0196196	0.00487836	0.232821	0.578509	0.0864615	1.07056	0.0220859	-0.371852	-0.727033	-0.0166717	0.0405149	0.0109842	-0.00760071	0.0295691	0.240134	-0.0012324	-0.0126076	0.0101428	0.828252	0.0955186	-0.364636	0.555673	0.677872	-0.183827	-0.517467	0.149814	0.273017	0.0525521	0.424231	0.1296	0.417467
PS.38.6.	-0.935017	-1.25583	-0.614204	8.43147e-08	0.00400326	-0.00960379	0.0176103	0.560705	-0.0056152	-0.0136727	0.00244233	0.169844	0.277479	-0.050444	0.605401	0.0963083	-0.156436	-0.398184	0.0853129	0.202143	0.00196972	-0.0206971	0.0246366	0.862296	-0.00744245	-0.0208973	0.00601244	0.272241	0.349129	-0.209611	0.90787	0.215601	-0.211656	-0.61265	0.189339	0.294544	0.00505437	-0.0111348	0.0212435	0.532648	-0.00477185	-0.014471	0.00492726	0.327025	0.240914	-0.149614	0.631442	0.220493	-0.122179	-0.411182	0.166823	0.399007	0.820991	0.733418	0.749254	0.726153
PS.40.5.	0.663847	0.332391	0.995302	0.000133779	-0.00672939	-0.0225135	0.00905468	0.399619	0.0110741	0.00206429	0.0200839	0.0165157	0.105725	-0.289138	0.500588	0.596416	-0.0721019	-0.355633	0.211429	0.614971	-0.00673525	-0.0240781	0.0106076	0.439474	0.0109611	0.00093619	0.020986	0.0327132	-0.0486566	-0.484594	0.38728	0.82372	0.0252835	-0.286355	0.336922	0.871352	-0.00745865	-0.0340748	0.0191575	0.575277	0.0130898	-0.00252879	0.0287083	0.0983311	0.566761	-0.0630812	1.1966	0.0766021	-0.371565	-0.836929	0.0937987	0.114799	0.999625	0.950941	0.0812788	0.114035
PS.40.7.	-0.0404188	-0.379653	0.298816	0.813618	0.00458641	-0.0116052	0.020778	0.575354	0.00219524	-0.00762389	0.0120144	0.658295	0.363151	-0.0256843	0.751986	0.0668391	-0.191809	-0.477826	0.0942092	0.186361	-0.01519	-0.0402594	0.00987945	0.229632	-0.00387185	-0.0190913	0.0113476	0.611984	0.247005	-0.384891	0.878901	0.436509	-0.392106	-0.833307	0.0490951	0.0803869	0.0146324	-0.00365026	0.0329151	0.11396	0.00362923	-0.00765599	0.0149145	0.520458	0.409192	-0.0333565	0.851741	0.0690988	-0.11345	-0.448606	0.221707	0.498879	0.0416797	0.287626	0.638868	0.226725
SM.d30.1.	1.27663	0.99702	1.55623	1.14492e-14	0.0198969	0.00799792	0.0317959	0.00126958	0.00132669	-0.00648405	0.00913744	0.736809	-0.0171107	-0.340598	0.306377	0.916625	-0.0433821	-0.275917	0.189153	0.71204	0.0204846	0.00611542	0.0348538	0.00605778	-0.000626652	-0.00989196	0.00863866	0.892606	-0.121845	-0.506413	0.262724	0.527843	-0.045281	-0.320899	0.230337	0.74306	0.0187194	-0.000777325	0.0382162	0.0594419	0.00564203	-0.0064748	0.0177588	0.353334	0.173132	-0.319756	0.666019	0.48292	-0.0416481	-0.404967	0.321671	0.818454	0.880927	0.419403	0.302026	0.979241
SM.d32.1.	-0.558109	-0.922679	-0.19354	0.00304558	0.0116465	-0.00408265	0.0273757	0.14495	-0.0102294	-0.0194895	-0.000969386	0.0307281	-0.322291	-0.709445	0.0648622	0.101746	0.00425122	-0.282167	0.290669	0.976564	0.00234149	-0.0180633	0.0227462	0.818851	-0.00979345	-0.0217473	0.00216038	0.106251	-0.152495	-0.66125	0.356261	0.550267	-0.0809584	-0.445126	0.28321	0.657487	0.0235656	0.000425301	0.0467058	0.0461041	-0.010705	-0.0249371	0.00352712	0.136778	-0.534863	-1.10368	0.033958	0.0646822	0.118554	-0.313518	0.550625	0.583246	0.145921	0.908142	0.297132	0.439866
SM.d34.1.	-0.770291	-1.0887	-0.451884	5.57337e-06	0.012241	-0.00307879	0.0275607	0.116053	-0.0103646	-0.0193256	-0.00140347	0.0238449	-0.182413	-0.570311	0.205485	0.35304	0.234736	-0.0383309	0.507803	0.0912017	0.00898531	-0.00812742	0.026098	0.297051	-0.0109133	-0.0208476	-0.00097913	0.0319317	-0.118355	-0.549491	0.312781	0.584211	0.292408	-0.00592408	0.590739	0.0545564	0.0224933	-0.00232209	0.0473088	0.0745458	-0.0102235	-0.0254238	0.00497686	0.182292	-0.340216	-0.960044	0.279611	0.274811	0.0594067	-0.40102	0.519833	0.796149	0.370994	0.789051	0.475306	0.30884
SM.d34.2.	1.31485	1.01979	1.60992	3.41667e-14	0.00533375	-0.00678078	0.0174483	0.384447	-0.00935243	-0.016275	-0.0024299	0.00860712	0.121802	-0.177667	0.421271	0.421582	-0.217969	-0.426884	-0.00905435	0.0410356	-0.00416105	-0.0194819	0.0111598	0.588212	-0.0107931	-0.019523	-0.00206324	0.0163588	-0.0246392	-0.408756	0.359478	0.898115	-0.227223	-0.494567	0.0401205	0.0940986	0.0196681	0.000884867	0.0384514	0.0405432	-0.00674575	-0.018444	0.00495248	0.251592	0.34332	-0.126444	0.813084	0.147987	-0.202662	-0.55014	0.144817	0.246296	0.03535	0.578276	0.217227	0.91084
SM.d36.1.	-0.712864	-1.07846	-0.347269	0.000195152	0.00442468	-0.00990976	0.0187591	0.541626	-0.00153485	-0.0101901	0.00712038	0.725688	-0.289614	-0.640381	0.0611524	0.104536	0.249562	0.000628157	0.498496	0.0494357	0.00282667	-0.0138154	0.0194688	0.734693	0.000329279	-0.00967107	0.0103296	0.947592	-0.201606	-0.614487	0.211275	0.331838	0.29555	0.00915163	0.581948	0.0433566	0.010022	-0.0166557	0.0366996	0.453212	-0.0070831	-0.0231306	0.00896441	0.378735	-0.500988	-1.13926	0.137288	0.120908	0.114069	-0.365707	0.593844	0.634356	0.682952	0.439815	0.404151	0.501871
SM.d36.2.	-0.835086	-1.19272	-0.477456	1.08957e-05	-0.0153965	-0.0295617	-0.00123137	0.03345	0.00020656	-0.0086301	0.00904322	0.963099	0.0872159	-0.276106	0.450538	0.634901	-0.0447272	-0.307526	0.218072	0.736301	-0.0163779	-0.0354188	0.00266295	0.0903127	0.000911006	-0.0108326	0.0126546	0.876943	0.203512	-0.28258	0.689603	0.404824	-0.168632	-0.51525	0.177986	0.333592	-0.0141037	-0.0362995	0.00809197	0.207169	-0.000835022	-0.0144574	0.0127874	0.902293	-0.0634148	-0.615018	0.488188	0.817937	0.124673	-0.278431	0.527777	0.536476	0.873832	0.849752	0.465425	0.267903
SM.d38.0.	0.452105	0.0856434	0.818566	0.0161228	0.00885747	-0.00678279	0.0244977	0.263853	-0.00263704	-0.0121489	0.00687486	0.583492	-0.140539	-0.52923	0.248152	0.474796	0.013628	-0.269273	0.296529	0.924044	0.00531646	-0.0179503	0.0285832	0.648601	0.00134986	-0.0126392	0.015339	0.847274	-0.263078	-0.841503	0.315348	0.365769	0.0512839	-0.365116	0.467684	0.805841	0.0114687	-0.00916065	0.0320981	0.268772	-0.00531708	-0.0178266	0.00719243	0.396489	-0.048866	-0.55952	0.461788	0.848033	-0.011982	-0.386681	0.362717	0.948932	0.678561	0.429517	0.563995	0.804471
SM.d38.1.	0.511934	0.166949	0.856919	0.00402793	0.00583697	-0.0108832	0.0225571	0.490129	0.00774304	-0.00205125	0.0175373	0.119919	-0.0995079	-0.51554	0.316524	0.636123	0.283761	-0.00638151	0.573904	0.0551543	0.00952491	-0.0106762	0.029726	0.348585	0.0105417	-0.0013365	0.0224198	0.0807984	-0.118327	-0.626667	0.390013	0.6425	0.403227	0.0565294	0.749925	0.0234883	-0.000823435	-0.0253361	0.0236892	0.946357	0.0045089	-0.0102101	0.0192279	0.540355	-0.0440238	-0.642656	0.554608	0.882911	0.0821563	-0.35635	0.520662	0.707686	0.504641	0.384802	0.892421	0.196869
SM.d40.2.	-0.378253	-0.696966	-0.0595402	0.020496	0.00991031	-0.0074932	0.0273138	0.261249	-0.00872734	-0.0190104	0.00155572	0.0953274	-0.0222119	-0.461883	0.417459	0.920356	0.0317023	-0.283917	0.347322	0.842434	0.00513134	-0.014415	0.0246777	0.600702	-0.00851338	-0.020041	0.00301425	0.144452	-0.0813021	-0.570834	0.40823	0.74036	0.0524592	-0.297482	0.402401	0.764836	0.0222922	-0.00283868	0.0474231	0.0807403	-0.0112923	-0.0266028	0.00401812	0.14438	0.0898178	-0.544855	0.72449	0.776927	-0.0537614	-0.51943	0.411907	0.817182	0.263031	0.925772	0.56533	0.770212
SM.d41.1.	-1.11125	-1.41993	-0.802569	1.50618e-10	-0.00863319	-0.0224899	0.0052235	0.219296	-0.00301942	-0.0113704	0.00533152	0.4748	0.188477	-0.154951	0.531905	0.278815	-0.153397	-0.400268	0.0934744	0.220525	-0.0166327	-0.0336935	0.000428057	0.0558148	-0.0046876	-0.0152128	0.00583758	0.375736	0.357311	-0.0733145	0.787937	0.101962	-0.216946	-0.526949	0.0930566	0.166252	0.00450242	-0.016235	0.0252398	0.66399	-0.00116541	-0.0136911	0.0113603	0.852193	-0.0529731	-0.560331	0.454385	0.834389	-0.060512	-0.432395	0.311371	0.744635	0.10457	0.594709	0.186556	0.48996
SM.d42.1.	-0.779131	-1.12363	-0.434629	1.93437e-05	0.0081572	-0.00654178	0.0228562	0.273505	-0.00489617	-0.0137484	0.00395603	0.275096	-0.24514	-0.607547	0.117268	0.182613	-0.180949	-0.442775	0.0808769	0.173381	0.00360647	-0.0132322	0.0204452	0.669239	-0.00427055	-0.0143274	0.00578629	0.3982	-0.0640482	-0.485473	0.357376	0.761687	-0.118355	-0.418047	0.181337	0.431825	0.0201313	-0.00519336	0.0454559	0.116359	-0.00614317	-0.0217333	0.00944699	0.43157	-0.687792	-1.28929	-0.0862987	0.0259514	-0.333253	-0.788864	0.122357	0.147658	0.25251	0.786607	0.086059	0.372458
SM.d42.2.	0.323816	-0.035896	0.683529	0.0771319	0.0152733	0.000251632	0.0302951	0.0463547	-0.00701063	-0.0161807	0.00215948	0.132466	0.50607	0.150308	0.861832	0.00575944	-0.269031	-0.537194	-0.000868541	0.0492767	0.013474	-0.0110871	0.038035	0.27616	-0.0153248	-0.0296253	-0.00102418	0.0361879	0.314431	-0.300637	0.929499	0.309848	-0.192047	-0.632816	0.248723	0.386106	0.0161151	-0.00227672	0.0345069	0.0843875	-0.00215643	-0.0136052	0.0092923	0.706199	0.596695	0.168109	1.02528	0.00742192	-0.310811	-0.638508	0.0168856	0.062477	0.852476	0.126263	0.442912	0.657407
SM.d43.1.	-0.350124	-0.726517	0.0262688	0.0679224	0.00646378	-0.00891295	0.0218405	0.40624	-0.00186427	-0.0111557	0.0074272	0.6914	-0.0149054	-0.400466	0.370655	0.939011	0.0422919	-0.234557	0.319141	0.762441	0.0130446	-0.00413361	0.0302228	0.133678	-0.000521576	-0.0110555	0.0100123	0.921265	-0.156979	-0.593693	0.279734	0.474092	0.0300806	-0.283461	0.343622	0.848143	-0.0135194	-0.0416357	0.0145968	0.33799	-0.00637043	-0.0233923	0.0106515	0.454909	0.37103	-0.313859	1.05592	0.28103	0.0757419	-0.432712	0.584196	0.765535	0.0705765	0.571683	0.148397	0.863245
SM.d43.2.	-1.24687	-1.54006	-0.953684	2.58029e-13	-0.00193628	-0.0148847	0.0110122	0.767306	-0.00519114	-0.0128615	0.00247919	0.182381	0.217504	-0.0974207	0.532429	0.173659	-0.239615	-0.462507	-0.0167228	0.0353899	-0.00749852	-0.0254318	0.0104348	0.405422	-0.00840851	-0.0189941	0.00217706	0.117054	0.242996	-0.203411	0.689402	0.279858	-0.272401	-0.586169	0.0413676	0.0874321	0.00311078	-0.0146413	0.0208629	0.72578	-0.00202205	-0.0127236	0.00867949	0.705318	0.196351	-0.23384	0.626542	0.362845	-0.208175	-0.520473	0.104123	0.186142	0.363365	0.372056	0.871135	0.764164
SM.d44.1.	-0.964934	-1.26442	-0.665445	5.25109e-09	-0.00883999	-0.0240108	0.00633078	0.250381	0.00391325	-0.00524142	0.0130679	0.398388	0.113667	-0.263995	0.491328	0.551738	-0.0509478	-0.324154	0.222258	0.712158	-0.0181071	-0.0375576	0.00134343	0.067407	0.000752648	-0.0112991	0.0128044	0.900791	0.379706	-0.111389	0.870801	0.126899	-0.159983	-0.516132	0.196165	0.371671	0.00170726	-0.0181053	0.0215198	0.862992	0.00613457	-0.00567298	0.0179421	0.300955	-0.126861	-0.609463	0.355741	0.599099	0.0476969	-0.3071	0.402494	0.787811	0.12538	0.411727	0.0862715	0.332668
SM.d44.2.	-0.991423	-1.30791	-0.674938	1.19026e-08	-0.00202912	-0.015816	0.0117577	0.770872	-0.00436057	-0.0125489	0.00382771	0.293233	0.159318	-0.17849	0.497126	0.351653	-0.176264	-0.418448	0.0659209	0.151861	-0.0133837	-0.0347202	0.00795289	0.213858	-0.0143428	-0.0267252	-0.00196043	0.0240316	0.470127	-0.0555933	0.995848	0.0785757	-0.312586	-0.689855	0.0646829	0.102445	0.00500413	-0.0119242	0.0219324	0.55457	0.0016811	-0.00855384	0.011916	0.742317	-0.0218995	-0.436964	0.393165	0.915843	-0.0941774	-0.397347	0.208992	0.534694	0.16338	0.0275368	0.122284	0.34286
TG.40.0.	0.620229	0.267739	0.972719	0.000717832	0.00219364	-0.0121303	0.0165176	0.761863	0.00131685	-0.00728953	0.00992322	0.762068	-0.0614478	-0.413861	0.290965	0.730096	0.0386557	-0.217408	0.294719	0.765156	-0.0038039	-0.0281938	0.020586	0.755645	0.00628489	-0.00826661	0.0208364	0.390233	-0.277138	-0.88279	0.328515	0.362881	0.169535	-0.26425	0.60332	0.436588	0.0045933	-0.0126973	0.0218839	0.595247	-0.000895048	-0.0113504	0.00956029	0.86388	0.0368044	-0.386733	0.460341	0.861848	-0.0216803	-0.332379	0.289019	0.888859	0.540624	0.393037	0.379139	0.45212
TG.42.0.	0.594061	0.253038	0.935084	0.000805938	0.000536911	-0.0145035	0.0155774	0.943674	-0.00011839	-0.0091696	0.00893282	0.979347	-0.123567	-0.492733	0.245598	0.508133	0.0107596	-0.258351	0.279871	0.936928	-0.00652962	-0.0307053	0.017646	0.590273	0.00502034	-0.00946592	0.0195066	0.490024	-0.277365	-0.878727	0.323996	0.359103	0.162708	-0.268222	0.593638	0.452214	0.00304269	-0.014869	0.0209543	0.733839	-0.00217648	-0.0129709	0.00861797	0.686592	-0.0549465	-0.492715	0.382822	0.801574	-0.0577123	-0.378572	0.263148	0.718845	0.450553	0.358539	0.514507	0.363235
TG.46.1.	0.395652	0.0589109	0.732393	0.0217578	0.0121234	-0.00347743	0.0277242	0.12628	-0.00441793	-0.0139296	0.00509369	0.358965	-0.0535359	-0.443303	0.336231	0.785775	0.0918328	-0.189295	0.372961	0.518382	0.00335928	-0.0215391	0.0282577	0.787739	0.00284567	-0.0120899	0.0177813	0.703876	-0.125543	-0.747609	0.496524	0.687261	0.133107	-0.310665	0.576879	0.549997	0.0138646	-0.00398916	0.0317183	0.124805	-0.00593211	-0.0168417	0.00497744	0.279266	-0.0265993	-0.47432	0.421122	0.905286	0.0928255	-0.234442	0.420093	0.570655	0.358395	0.192707	0.765191	0.810627
TG.48.1.	0.868315	0.55439	1.18224	3.08476e-07	0.00990289	-0.00464425	0.02445	0.179856	-0.00486317	-0.0136438	0.0039175	0.274452	-0.000218636	-0.363824	0.363387	0.99905	0.0646206	-0.198136	0.327377	0.626639	0.00467155	-0.0176959	0.027039	0.676975	0.000385608	-0.0130628	0.013834	0.954354	-0.20961	-0.766862	0.347641	0.453911	0.16257	-0.235324	0.560463	0.416171	0.0116743	-0.00564593	0.0289945	0.181373	-0.00722723	-0.0176592	0.00320475	0.169755	0.100544	-0.33004	0.531127	0.640408	0.0233091	-0.293219	0.339837	0.882754	0.534336	0.298325	0.31782	0.508179
TG.48.2.	0.483199	0.122376	0.844023	0.00918227	0.00580976	-0.00875565	0.0203752	0.430572	-0.0038566	-0.0126065	0.00489327	0.383927	-0.0777272	-0.435186	0.279732	0.667075	-0.0555193	-0.315856	0.204817	0.673101	0.00652775	-0.0183655	0.0314211	0.601106	0.00366574	-0.0112819	0.0186134	0.624832	-0.243693	-0.864165	0.376778	0.434342	0.038076	-0.407846	0.483998	0.864668	0.00468898	-0.0128666	0.0222445	0.59326	-0.00676756	-0.0171908	0.00365567	0.197613	-0.00468214	-0.434869	0.425504	0.982608	-0.094252	-0.408521	0.220017	0.548846	0.936949	0.204207	0.510957	0.603571
TG.48.3	0.386936	0.0225917	0.751281	0.0376204	0.00460067	-0.00953306	0.0187344	0.51985	-0.00207883	-0.0105801	0.00642248	0.628606	-0.0578985	-0.404585	0.288788	0.741062	0.00109095	-0.25141	0.253592	0.993177	-0.00316751	-0.0289272	0.0225922	0.806144	-0.000153225	-0.0156249	0.0153185	0.984226	-0.181914	-0.824466	0.460639	0.572536	0.103809	-0.355936	0.563554	0.652476	0.00676559	-0.00978092	0.0233121	0.414548	-0.00253004	-0.0125532	0.00749315	0.613658	-0.0107652	-0.417952	0.396422	0.95777	-0.0352083	-0.333699	0.263283	0.813291	0.463662	0.766503	0.645317	0.591492
TG.50.1.	0.194242	-0.139203	0.527687	0.250548	0.0146288	-0.00208963	0.0313473	0.0856376	-0.00163019	-0.0118916	0.00863126	0.753255	-0.107935	-0.528679	0.312809	0.611871	0.218319	-0.0812693	0.517907	0.151347	0.00141507	-0.0229613	0.0257914	0.907747	0.00362668	-0.0109735	0.0182269	0.620386	-0.26236	-0.867681	0.342961	0.388584	0.43474	0.0158233	0.853656	0.0422334	0.0194351	-0.000110408	0.0389805	0.0512534	-0.0038219	-0.0160676	0.00842378	0.532785	-0.0172736	-0.515487	0.48094	0.944638	0.0829287	-0.281678	0.447535	0.649084	0.128316	0.303833	0.473808	0.135334
TG.50.2.	0.494272	0.165766	0.822778	0.00356394	0.0110764	-0.00571702	0.0278697	0.193658	-0.00413819	-0.014296	0.00601965	0.420828	-0.128405	-0.546338	0.289527	0.543504	0.0618026	-0.240776	0.364381	0.686145	-0.00377203	-0.0265067	0.0189627	0.74061	0.00100208	-0.0126564	0.0146606	0.883568	-0.24722	-0.812216	0.317777	0.384103	0.206803	-0.195919	0.609525	0.307698	0.01944	-0.0010748	0.0399548	0.0627069	-0.00726147	-0.019936	0.00541308	0.254627	-0.0498008	-0.570568	0.470966	0.848132	-0.0385058	-0.420467	0.343455	0.840017	0.0453029	0.250765	0.52679	0.266554
TG.50.4.	0.606388	0.252162	0.960614	0.000981195	0.00114032	-0.014821	0.0171016	0.887559	-0.00348676	-0.0130575	0.00608402	0.47146	-0.231478	-0.62087	0.157914	0.241011	0.0387114	-0.246345	0.323768	0.788135	-0.00135853	-0.0230621	0.020345	0.900564	-0.00481707	-0.0177793	0.0081452	0.459335	-0.401012	-0.932439	0.130416	0.136088	0.33597	-0.0407629	0.712704	0.0793753	0.0025647	-0.0194361	0.0245655	0.815437	-0.00173122	-0.014995	0.0115325	0.793838	-0.0648904	-0.602259	0.472478	0.808944	-0.260686	-0.647256	0.125885	0.181165	0.731885	0.754987	0.342467	0.0131948
TG.51.1.	0.29855	-0.0982625	0.695362	0.138669	0.015148	0.000425025	0.029871	0.0438617	-0.00525741	-0.0143093	0.00379447	0.251911	0.343821	-0.0154197	0.703062	0.0604695	-0.125093	-0.393344	0.143157	0.357061	0.00818654	-0.0153478	0.0317208	0.488408	0.000548367	-0.0136426	0.0147393	0.938513	-0.0743472	-0.665177	0.516483	0.801713	0.0963401	-0.325351	0.518031	0.648657	0.0210109	0.000666117	0.0413557	0.0432462	-0.010083	-0.0225646	0.00239859	0.110709	0.628489	0.143632	1.11335	0.012229	-0.298806	-0.669735	0.0721225	0.111685	0.4412	0.276902	0.0751592	0.171321
TG.51.2.	0.389445	0.0183815	0.760508	0.0398721	0.00716927	-0.00694091	0.0212794	0.315833	-0.00477978	-0.0132458	0.00368622	0.265313	-0.0243276	-0.372389	0.323734	0.88998	-0.0857566	-0.338174	0.166661	0.501807	0.00281126	-0.0227356	0.0283582	0.82616	-0.00357809	-0.0188886	0.0117324	0.641173	-0.161018	-0.798584	0.476549	0.61457	0.155777	-0.29898	0.610533	0.495035	0.00870022	-0.00826282	0.0256633	0.307115	-0.00518054	-0.0154117	0.00505066	0.313258	0.0325252	-0.386585	0.451635	0.876491	-0.186472	-0.488829	0.115886	0.220616	0.681355	0.852069	0.607535	0.199077
TG.52.5.	0.416338	0.0396236	0.793052	0.0306512	0.0129128	-0.00174668	0.0275724	0.0835995	0.00303012	-0.00601136	0.0120716	0.507608	-0.0250144	-0.396567	0.346538	0.894001	0.10743	-0.160931	0.375791	0.42891	0.00305571	-0.0211315	0.027243	0.800941	0.00770664	-0.00666513	0.0220784	0.287	-0.188223	-0.791179	0.414733	0.533918	0.182446	-0.247153	0.612045	0.398149	0.0188285	1.06745e-05	0.0376463	0.0498756	-0.000115574	-0.011963	0.0117319	0.984411	0.0760299	-0.403365	0.555425	0.75088	0.0575685	-0.294038	0.409175	0.743105	0.302857	0.399808	0.489146	0.652342

### Sheet: Supp Table 2
		AD vs CTL				AD.TREM2- vs CTL				AD.TREM2+ vs CTL				TREM2- vs TREM2+				No of APOE ε4 alleles
	Module	beta	L95	U95	pval	beta	L95	U95	pval	beta	L95	U95	pval	beta	L95	U95	pval	beta	L95	U95	pval
BA9	MEbrown	0.0471987	-0.629801	0.724199	0.889281	-0.364014	-1.05926	0.331227	0.298154	0.594268	-0.144723	1.33326	0.112607	0.958282	0.293003	1.62356	0.0056179	-0.114706	-0.503713	0.2743	0.556743
	MEyellow	-0.820669	-1.44217	-0.199172	0.0106462	-0.833714	-1.52224	-0.145189	0.018615	-0.803315	-1.53517	-0.0714632	0.0320924	0.0303993	-0.628453	0.689251	0.926561	-0.317036	-0.697424	0.0633526	0.100479
	MEblue	0.125713	-0.54823	0.799655	0.709698	0.465772	-0.243696	1.17524	0.193394	-0.326694	-1.08081	0.427418	0.388528	-0.792466	-1.47136	-0.113574	0.0230434	0.162932	-0.224767	0.55063	0.40306
	MEturquoise	1.00349	0.421884	1.5851	0.00107995	0.745643	0.125905	1.36538	0.019338	1.34653	0.687796	2.00527	0.000146744	0.600889	0.00785995	1.19392	0.0471488	0.443721	0.073073	0.814369	0.019883
HC	MEturquoise	0.290439	-0.442693	1.02357	0.42892	0.43067	-0.339766	1.20111	0.265858	-0.0827578	-1.06039	0.894873	0.865248	-0.513428	-1.40686	0.380008	0.252882	-0.109011	-0.543623	0.325601	0.615895
	MEyellow	-0.0187304	-0.743845	0.706384	0.958717	0.061127	-0.708798	0.831052	0.873543	-0.231254	-1.20824	0.745729	0.635526	-0.292381	-1.18522	0.600462	0.512513	-0.294293	-0.721085	0.132499	0.171724
	MEblue	0.634868	-0.0752825	1.34502	0.0784438	0.523643	-0.226472	1.27376	0.166373	0.930867	-0.0209789	1.88271	0.0550352	0.407224	-0.462647	1.2771	0.350393	0.162147	-0.270968	0.595262	0.454761
	MEbrown	0.23045	-0.506448	0.967349	0.53178	0.135098	-0.645828	0.916024	0.728881	0.484211	-0.506731	1.47515	0.329925	0.349113	-0.556487	1.25471	0.441153	-0.0411058	-0.476774	0.394562	0.850138

### Sheet: Supp Table 3
	Both Brain Regions Combined																BA9																Hippocampus (HC)																Interactions with Brain Region		BA9 Module Results						Hippocampus (HC) Module Results						Hubs
	AD vs Control donors				AD/TREM2wt vs Control Donors				AD/TREM2var vs Control Donors				AD/TREM2var vs AD/TREM2wt				AD vs Control donors				AD/TREM2wt vs Control Donors				AD/TREM2var vs Control Donors				AD/TREM2var vs AD/TREM2wt				AD vs Control donors				AD/TREM2wt vs Control Donors				AD/TREM2var vs Control Donors				AD/TREM2var vs AD/TREM2wt				Region - TREM2 interaction (AD/TREM2var vs AD/TREM2wt)	Region - AD interaction (AD vs Controls)	BA9 Module	Brown	Yellow	Blue	Turquoise	Grey	HC Module	Turquoise	Yellow	Blue	Brown	Grey
Name	beta	L95	U95	Pval	beta	L95	U95	Pval	beta	L95	U95	Pval	beta	L95	U95	Pval	beta	L95	U95	Pval	beta	L95	U95	Pval	beta	L95	U95	Pval	beta	L95	U95	Pval	beta	L95	U95	Pval	beta	L95	U95	Pval	beta	L95	U95	Pval	beta	L95	U95	Pval	Pval	Pval	BA9 Module	kME	kME	kME	kME	kME	HC Module	kME	kME	kME	kME	kME	Hub lipid?
Cer.d34.1.	0.787809	0.328931	1.24669	0.000960378	0.700098	0.18659	1.21361	0.00806493	0.898531	0.356051	1.44101	0.00141704	0.221319	-0.359494	0.802131	0.448217	0.788721	0.307694	1.26975	0.00183367	0.690557	0.150481	1.23063	0.0133006	0.908087	0.342698	1.47348	0.00224103	0.219458	-0.387736	0.826652	0.465247	0.826292	-0.0295969	1.68218	0.058073	0.725024	-0.191379	1.64143	0.117691	1.07195	-0.0718592	2.21576	0.0654585	0.430454	-0.753532	1.61444	0.458004	0.746872	0.611407	turquoise	0.0394063	-0.397714	0.176394	0.729931	-0.227555	blue	-0.244088	-0.780952	0.738945	-0.0302313	0.0690944	Yes
Cer.d36.0.	0.908016	0.400774	1.41526	0.000593532	0.655565	0.109154	1.20198	0.0192252	1.22725	0.648819	1.80568	5.78653e-05	0.605769	-0.00655685	1.2181	0.0524162	0.8643	0.329447	1.39915	0.00210487	0.601517	0.0213443	1.18169	0.0424493	1.18384	0.576475	1.79121	0.000281382	0.614816	-0.0649404	1.29457	0.0744917	0.964051	0.191539	1.73656	0.0157139	0.768737	-0.0421316	1.57961	0.0625231	1.43785	0.425761	2.44993	0.0065068	0.722213	-0.223168	1.66759	0.127072	0.910061	0.840206	turquoise	0.167317	-0.442116	-0.222627	0.844405	-0.245193	blue	0.0391334	-0.580183	0.858743	0.050947	0.197776	Yes
Cer.d36.1.	0.968506	0.477016	1.46	0.000171879	0.762139	0.233677	1.2906	0.00516692	1.25774	0.682353	1.83313	3.58495e-05	0.547285	-0.0583512	1.15292	0.0755926	0.884379	0.303999	1.46476	0.00356301	0.644145	0.00676013	1.28153	0.0477123	1.1765	0.509242	1.84376	0.000887044	0.586456	-0.119911	1.29282	0.100087	1.04378	0.338359	1.7492	0.00472357	0.879301	0.135991	1.62261	0.0216061	1.44277	0.515004	2.37053	0.00314624	0.602346	-0.315464	1.52016	0.186755	0.656337	0.543757	turquoise	0.320548	-0.326311	-0.227747	0.826906	-0.361768	blue	0.0916283	-0.619731	0.879507	0.00442512	0.142734	Yes
Cer.d38.1.	0.928921	0.458338	1.3995	0.000167755	0.663262	0.170188	1.15634	0.00891669	1.31016	0.776914	1.84342	4.3522e-06	0.617981	0.0644535	1.17151	0.029344	1.12677	0.589575	1.66397	0.000106939	0.819424	0.245718	1.39313	0.00605853	1.50051	0.899914	2.1011	7.44604e-06	0.690703	0.0619963	1.31941	0.0324651	0.498665	-0.213116	1.21045	0.164658	0.35982	-0.395104	1.11474	0.341181	0.835476	-0.106783	1.77774	0.0806944	0.508162	-0.477217	1.49354	0.295683	0.346558	0.0518395	turquoise	0.0225621	-0.673386	0.00507567	0.889848	-0.264715	blue	-0.0700606	-0.747107	0.921859	0.0722496	0.210052	Yes
Cer.d41.1.	-0.678675	-1.19065	-0.166704	0.0099155	-0.73825	-1.30494	-0.171559	0.0112264	-0.589701	-1.21577	0.0363663	0.0645692	0.117095	-0.430095	0.664286	0.669608	-0.728619	-1.37325	-0.0839843	0.0275519	-0.858791	-1.58266	-0.134918	0.0210567	-0.570331	-1.32813	0.187469	0.136778	0.218202	-0.511063	0.947468	0.544888	-0.683911	-1.37416	0.00634254	0.052044	-0.641268	-1.38325	0.100717	0.088359	-0.787354	-1.71346	0.138756	0.093481	-0.138372	-1.044	0.767252	0.753814	0.198235	0.891778	yellow	0.363719	0.677948	-0.0511663	-0.566123	-0.163696	yellow	0.390369	0.849886	-0.71056	0.00757375	-0.25054	No
Cer.d42.1..A	-0.0362401	-0.518903	0.446422	0.881822	-0.312646	-0.839496	0.214203	0.241666	0.301876	-0.264918	0.86867	0.292995	0.536249	-0.04263	1.11513	0.0687347	-0.146333	-0.715307	0.422641	0.607594	-0.519104	-1.11523	0.077021	0.0863598	0.306954	-0.317112	0.931019	0.327645	0.898001	0.208979	1.58702	0.012494	0.103435	-0.635748	0.842619	0.778906	0.19151	-0.599875	0.982896	0.627451	-0.110218	-1.09799	0.877551	0.822725	-0.300811	-1.14091	0.539286	0.464741	0.0783032	0.800502	brown	0.752552	0.548785	-0.658445	-0.0481271	-0.139465	turquoise	0.87153	0.388928	0.00535615	-0.118508	-0.343153	Yes
Cer.d42.1..B	-0.0958074	-0.530021	0.338406	0.662354	-0.0212712	-0.499873	0.45733	0.929869	-0.23858	-0.786347	0.309186	0.389352	-0.129876	-0.613481	0.353729	0.592496	-0.387964	-1.07249	0.296564	0.260262	-0.169045	-0.929797	0.591708	0.657045	-0.654169	-1.45058	0.14224	0.105158	-0.431774	-1.276	0.412457	0.303765	0.158184	-0.45896	0.775328	0.607491	0.13585	-0.52819	0.79989	0.681468	0.212361	-0.616461	1.04118	0.607422	0.0817405	-0.643104	0.806585	0.816855	0.352092	0.583896	grey	-0.112284	0.0981926	-0.0115219	-0.0559966	0.112249	grey	-0.484188	-0.0395079	0.0332052	0.291367	0.846634	No
Cer.d42.2..A	0.107269	-0.284912	0.49945	0.588399	0.176485	-0.258546	0.611515	0.422568	-0.00236621	-0.476583	0.471851	0.992116	-0.15049	-0.62847	0.32749	0.530554	-0.0741832	-0.545453	0.397087	0.753096	0.0483682	-0.478458	0.575194	0.854323	-0.223205	-0.774723	0.328313	0.419822	-0.257913	-0.873027	0.357201	0.397699	0.471279	-0.161691	1.10425	0.140335	0.422683	-0.257178	1.10254	0.216208	0.589165	-0.259405	1.43774	0.168261	0.129632	-0.667679	0.926943	0.738632	0.194582	0.216657	grey	-0.358322	-0.306374	0.2544	0.0221509	0.41577	grey	-0.442686	-0.0741874	0.11182	0.359506	0.938641	No
Cer.d42.2..B	-0.446917	-0.892499	-0.00133475	0.0493313	-0.381333	-0.879598	0.116932	0.131977	-0.527583	-1.06141	0.00624726	0.0526863	-0.161476	-0.637434	0.314481	0.499291	-0.525506	-1.01598	-0.0350302	0.0362599	-0.524658	-1.07915	0.0298368	0.0631218	-0.526539	-1.10702	0.0539443	0.0744136	-0.024349	-0.618718	0.57002	0.933721	-0.122482	-0.964266	0.719302	0.770356	0.0826365	-0.802572	0.967845	0.851304	-0.620062	-1.72494	0.484813	0.263446	-0.502553	-1.39594	0.390832	0.255172	0.116395	0.602874	yellow	0.410648	0.720596	-0.161415	-0.529182	-0.117063	turquoise	0.724706	0.629366	-0.299176	-0.0867055	-0.225644	Yes
Cer.d43.1.	-0.515739	-0.973351	-0.0581257	0.0275966	-0.608482	-1.1112	-0.105764	0.0182132	-0.366915	-0.924044	0.190213	0.194187	0.258228	-0.280275	0.796731	0.340637	-0.666886	-1.25443	-0.0793465	0.0269356	-0.706368	-1.3701	-0.0426339	0.0374838	-0.618877	-1.31372	0.0759655	0.0796298	0.0156119	-0.704383	0.735606	0.964888	-0.310409	-1.06869	0.447872	0.413183	-0.473757	-1.27532	0.327811	0.239305	0.0858446	-0.914633	1.08632	0.863199	0.671999	-0.24055	1.58455	0.140591	0.320155	0.521574	grey	0.284009	0.204641	-0.0480887	-0.0260205	-0.293705	grey	0.345825	0.0586437	0.158842	0.0548907	-0.277047	No
LPC.16.0.	0.344949	-0.157336	0.847233	0.175982	0.262435	-0.292195	0.817065	0.349886	0.465151	-0.142419	1.07272	0.131842	0.153537	-0.523707	0.830781	0.651274	0.352855	-0.245223	0.950934	0.241493	0.406823	-0.268412	1.08206	0.231677	0.287231	-0.419652	0.994114	0.41797	-0.0914163	-0.842955	0.660123	0.805051	0.31025	-0.538302	1.1588	0.464483	0.0424139	-0.835272	0.9201	0.922684	0.959973	-0.135512	2.05546	0.0841691	1.08444	-0.105343	2.27422	0.0718763	0.491743	0.608305	turquoise	-0.204317	-0.156876	-0.133987	0.41059	0.130047	blue	0.0468254	-0.431464	0.662413	-0.00871231	0.213984	No
LPC.18.0.	0.232144	-0.237126	0.701414	0.328551	0.1802	-0.33866	0.699059	0.492163	0.305121	-0.268378	0.87862	0.293508	0.216491	-0.337503	0.770485	0.436774	0.504288	-0.088128	1.0967	0.0934745	0.488344	-0.181316	1.158	0.149104	0.523675	-0.177371	1.22472	0.139667	0.195274	-0.486084	0.876632	0.561866	-0.203715	-1.0179	0.610472	0.616051	-0.297685	-1.16967	0.574298	0.494196	0.0242385	-1.06413	1.11261	0.964323	0.363551	-0.77311	1.50021	0.513197	0.81062	0.262281	turquoise	0.112007	-0.229474	-0.24219	0.699305	-0.192755	blue	-0.0618106	-0.653308	0.618832	-0.0779389	-0.223779	No
LPC.18.1.	-0.707019	-1.08126	-0.332784	0.00030327	-0.610003	-1.02353	-0.196477	0.00426817	-0.889056	-1.33451	-0.443605	0.000144231	-0.291619	-0.782828	0.19959	0.239155	-0.869445	-1.30123	-0.437656	0.000184096	-0.648001	-1.11457	-0.181436	0.00748798	-1.13872	-1.62715	-0.650288	2.31583e-05	-0.405082	-0.923206	0.113043	0.120492	-0.193447	-0.959474	0.57258	0.612785	-0.393712	-1.19633	0.408905	0.327446	0.292358	-0.709429	1.29414	0.558627	0.772037	-0.377866	1.92194	0.177228	0.0256425	0.629851	brown	-0.280039	0.350832	-0.138142	-0.461119	0.434261	brown	0.0152052	0.196274	-0.0884841	0.227429	0.162771	No
LPC.18.2.	-0.66117	-1.16371	-0.158633	0.0104652	-0.564807	-1.11993	-0.00968426	0.0462126	-0.798751	-1.40511	-0.192396	0.0103789	-0.268363	-0.933788	0.397062	0.422318	-0.701539	-1.2979	-0.105176	0.0220878	-0.611785	-1.28347	0.0599027	0.0732628	-0.81068	-1.51385	-0.107511	0.024754	-0.216582	-0.956284	0.52312	0.553485	-0.557073	-1.31861	0.204464	0.147231	-0.425961	-1.23635	0.38443	0.294459	-0.875126	-1.88662	0.136364	0.0880311	-0.519776	-1.61242	0.572869	0.333788	0.810052	0.588496	brown	-0.0832805	0.155557	-0.103829	-0.178041	0.225363	brown	0.118209	0.14305	0.0126609	0.115261	-0.0178295	No
PA.32.1.	0.0865619	-0.350787	0.523911	0.695252	0.0107135	-0.475047	0.496474	0.965164	0.179717	-0.352638	0.712073	0.504316	0.226394	-0.318612	0.7714	0.408615	-0.113482	-0.651228	0.424264	0.673358	-0.346502	-0.935372	0.242368	0.242599	0.169867	-0.446603	0.786337	0.582132	0.560758	-0.060159	1.18168	0.0749023	0.277179	-0.368148	0.922505	0.390757	0.437595	-0.240358	1.11555	0.199508	-0.111962	-0.95815	0.734226	0.790524	-0.593778	-1.41663	0.229075	0.148328	0.104841	0.137158	brown	0.87496	0.53761	-0.694433	0.118902	-0.316754	turquoise	0.819312	0.14193	0.280238	-0.195417	-0.371057	Yes
PA.36.0.	0.100753	-0.38441	0.585917	0.681067	0.0354026	-0.498432	0.569238	0.895523	0.195355	-0.406039	0.796748	0.520516	0.276194	-0.4141	0.966487	0.425969	-0.425734	-1.08553	0.23406	0.200813	-0.590156	-1.32842	0.148103	0.114552	-0.225798	-0.998659	0.547062	0.559672	0.45568	-0.409552	1.32091	0.28988	0.482089	-0.165537	1.12972	0.140417	0.497209	-0.199835	1.19425	0.157184	0.445411	-0.424606	1.31543	0.307023	-0.0442723	-1.0469	0.958357	0.927705	0.800003	0.0447715	yellow	0.395022	0.677356	-0.251787	-0.221903	-0.245838	turquoise	0.662471	0.335555	0.0499415	-0.109547	-0.443136	No
PA.36.1.	-0.224473	-0.730695	0.281749	0.380909	-0.155029	-0.713897	0.40384	0.583092	-0.31415	-0.936346	0.308046	0.318675	-0.0934913	-0.761548	0.574566	0.78011	-0.79018	-1.42716	-0.153198	0.0160987	-0.800652	-1.52074	-0.0805614	0.0300658	-0.777446	-1.53129	-0.0236055	0.0435061	0.0528777	-0.789392	0.895148	0.898594	0.362139	-0.349372	1.07365	0.310028	0.459447	-0.300972	1.21987	0.229182	0.126089	-0.823028	1.07521	0.789697	-0.395283	-1.41059	0.620023	0.427224	0.816936	0.0020517	yellow	0.452863	0.952963	-0.396709	-0.559515	-0.0155639	yellow	0.810344	0.741852	-0.373833	-0.206803	-0.434349	Yes
PA.36.2.	-0.398735	-0.887272	0.0898022	0.108477	-0.228034	-0.753814	0.297747	0.391357	-0.702391	-1.28828	-0.116502	0.0193151	-0.418902	-1.03548	0.19768	0.17882	-0.968868	-1.60264	-0.335094	0.00346543	-0.720363	-1.41852	-0.0222103	0.0434088	-1.27105	-2.00192	-0.540174	0.00102542	-0.519076	-1.36097	0.322815	0.217018	0.277815	-0.429626	0.985256	0.432296	0.34255	-0.41657	1.10167	0.367231	0.120781	-0.826715	1.06828	0.798011	-0.287179	-1.23494	0.660581	0.5354	0.192067	0.0107578	yellow	0.209644	0.837122	-0.254285	-0.684592	0.308136	yellow	0.521373	0.929353	-0.684492	-0.0329996	-0.142685	Yes
PA.38.2.	-0.140461	-0.632408	0.351487	0.572168	-0.00961524	-0.548661	0.529431	0.971822	-0.328733	-0.923612	0.266145	0.275351	-0.283364	-0.784083	0.217356	0.26156	-0.448833	-1.06454	0.166879	0.149332	-0.337545	-1.02987	0.354782	0.331859	-0.584158	-1.30893	0.140619	0.111669	-0.13974	-0.815692	0.536212	0.675188	0.26935	-0.46547	1.00417	0.463356	0.390388	-0.392346	1.17312	0.319509	-0.0242673	-1.00124	0.952704	0.960211	-0.452238	-1.29548	0.391007	0.277318	0.931714	0.15996	brown	0.0580264	0.521826	-0.100046	-0.46789	0.310297	yellow	0.314551	0.85694	-0.649307	0.0529389	0.0669803	No
PA.38.4.	0.0702916	-0.255122	0.395706	0.669019	0.155919	-0.195704	0.507541	0.38087	-0.130926	-0.524959	0.263107	0.511038	-0.22852	-0.575041	0.118001	0.191689	-0.303482	-0.745536	0.138573	0.173966	-0.06183	-0.536398	0.412738	0.794474	-0.597328	-1.09414	-0.100517	0.0194775	-0.554207	-1.06466	-0.0437582	0.034388	0.65591	0.0770412	1.23478	0.0273451	0.551461	-0.0638341	1.16676	0.077593	0.909285	0.141304	1.67727	0.0214985	0.32486	-0.278213	0.927933	0.275262	0.0383008	0.204176	grey	-0.248969	0.108667	0.0566692	-0.278045	0.533908	yellow	-0.0162329	0.539372	-0.383747	0.363337	0.355002	No
PC.28.0.	0.488046	0.111071	0.865021	0.0117187	0.495836	0.0823809	0.909291	0.0192755	0.476671	0.0022659	0.951076	0.0489376	-0.0796743	-0.549844	0.390496	0.735367	0.300209	-0.280819	0.881237	0.304218	0.186672	-0.466057	0.839402	0.567966	0.438269	-0.245053	1.12159	0.203376	0.245408	-0.45354	0.944356	0.477967	0.556059	0.108023	1.0041	0.0162542	0.621908	0.143619	1.1002	0.0121236	0.396323	-0.200655	0.9933	0.187243	-0.272475	-0.820873	0.275924	0.313232	0.327477	0.533737	turquoise	0.316435	0.108421	-0.233726	0.468584	-0.369884	blue	0.399235	-0.170953	0.597791	-0.128802	-0.172169	No
PC.30.0.	0.602418	0.245963	0.958872	0.00114131	0.463528	0.0796982	0.847359	0.0184702	0.845049	0.410803	1.2793	0.000205135	0.40637	-0.00762562	0.820365	0.0542177	0.719157	0.204128	1.23419	0.00717493	0.440507	-0.113019	0.994032	0.116138	1.05799	0.478525	1.63746	0.0006061	0.61966	0.0671318	1.17219	0.029287	0.527693	-0.0563564	1.11174	0.0753434	0.519965	-0.10874	1.14867	0.102427	0.546438	-0.238281	1.33116	0.167041	0.0536268	-0.814286	0.921539	0.898979	0.197189	0.60676	turquoise	0.245457	-0.339118	-0.181496	0.65435	-0.437235	blue	0.0971138	-0.428659	0.689174	0.0671955	0.0841664	No
PC.30.1.	0.483614	0.0667926	0.900435	0.0234387	0.23396	-0.204878	0.672797	0.292516	0.801518	0.327056	1.27598	0.0011489	0.574546	0.0965904	1.0525	0.0193869	0.357022	-0.123305	0.83735	0.141667	0.0556089	-0.451044	0.562262	0.826276	0.723538	0.193139	1.25394	0.00853812	0.708745	0.175698	1.24179	0.0109943	0.734608	-0.0566457	1.52586	0.0679331	0.687033	-0.163589	1.53765	0.110446	0.850017	-0.211688	1.91172	0.1135	0.0426402	-0.914233	0.999513	0.927043	0.559143	0.336275	turquoise	0.411462	-0.155398	-0.303899	0.753115	-0.500878	blue	0.305725	-0.347658	0.718647	-0.153639	0.0458647	Yes
PC.34.1.	0.175465	-0.175817	0.526746	0.323897	0.0686693	-0.308916	0.446254	0.718838	0.393998	-0.0517893	0.839785	0.0825424	0.345998	-0.0350341	0.72703	0.0742199	0.571154	-0.114747	1.25706	0.100625	0.358873	-0.404247	1.12199	0.349118	0.829286	0.0304	1.62817	0.0422087	0.57296	-0.140883	1.2868	0.111331	-0.0235199	-0.552527	0.505487	0.928891	-0.0774785	-0.644682	0.489725	0.783913	0.107374	-0.600582	0.815329	0.760791	0.23038	-0.404103	0.864864	0.458572	0.210311	0.0281427	turquoise	-0.0628432	-0.636215	0.0398223	0.611163	-0.158399	blue	-0.105501	-0.715763	0.843825	0.0975214	0.123155	No
PC.36.2.	-0.224211	-0.66225	0.213827	0.312135	-0.170478	-0.649308	0.308352	0.481373	-0.318713	-0.867173	0.229747	0.251509	-0.224837	-0.733242	0.283567	0.379204	-0.327141	-1.00817	0.35389	0.339123	-0.244103	-1.01214	0.523934	0.525838	-0.428115	-1.23215	0.375919	0.289712	-0.311743	-1.0388	0.415319	0.387257	-0.147257	-0.767911	0.473397	0.634371	-0.136288	-0.804362	0.531786	0.682319	-0.173866	-1.00772	0.659991	0.675711	-0.0804567	-0.842217	0.681304	0.828267	0.708172	0.361615	grey	-0.179657	0.028514	0.19819	-0.400909	0.609312	brown	-0.344902	0.246734	-0.356801	0.412575	0.52859	No
PC.36.6.	-0.541245	-1.08391	0.00142135	0.050591	-0.342833	-0.931256	0.24559	0.250275	-0.833678	-1.4797	-0.187652	0.0119883	-0.435652	-1.13015	0.258844	0.213931	-0.755446	-1.41934	-0.091551	0.0265729	-0.544413	-1.28239	0.193564	0.144541	-1.01206	-1.78463	-0.239496	0.0113258	-0.436022	-1.20409	0.332049	0.254706	-0.237296	-0.998936	0.524344	0.532704	-0.111513	-0.922771	0.699745	0.782588	-0.542423	-1.555	0.47015	0.28544	-0.446149	-1.5408	0.648499	0.406221	0.318833	0.132149	grey	-0.299093	0.0510771	-0.0342552	-0.24978	0.74291	grey	-0.313566	-0.0662133	-0.123005	-0.0548739	0.330552	No
PC.38.2.	-0.751356	-1.21659	-0.286124	0.00183276	-0.492556	-0.982534	-0.00257705	0.0488313	-1.12567	-1.65133	-0.600005	4.99903e-05	-0.588866	-1.09725	-0.0804862	0.0240168	-0.913022	-1.43062	-0.395419	0.000875296	-0.596051	-1.14395	-0.0481488	0.0336221	-1.29846	-1.87204	-0.724874	3.64238e-05	-0.639287	-1.21019	-0.0683804	0.0295162	-0.344185	-1.11091	0.422545	0.369931	-0.219946	-1.03695	0.597061	0.589399	-0.645566	-1.66531	0.374183	0.208104	-0.468192	-1.42749	0.491108	0.321673	0.460016	0.263902	yellow	0.0178874	0.694184	-0.168671	-0.75151	0.4228	yellow	0.404474	0.919939	-0.745566	0.0119413	-0.175903	No
PC.38.3.	-0.375284	-0.865646	0.115079	0.131996	-0.333811	-0.874798	0.207175	0.22358	-0.428113	-1.03274	0.176512	0.163057	-0.0874105	-0.669155	0.494334	0.764385	-0.860974	-1.50165	-0.220303	0.00947677	-0.928191	-1.65117	-0.205208	0.0129525	-0.77924	-1.53611	-0.0223719	0.0438497	0.134226	-0.622436	0.890888	0.719057	0.131909	-0.582688	0.846506	0.711225	0.243242	-0.518808	1.00529	0.522536	-0.138165	-1.08932	0.812988	0.770594	-0.526545	-1.51776	0.464673	0.281782	0.874208	0.0105495	yellow	0.558712	0.864904	-0.476608	-0.447901	-0.00280666	yellow	0.632536	0.819877	-0.511621	0.0214893	-0.220777	Yes
PC.38.5.	0.253196	-0.183667	0.690058	0.252782	0.134955	-0.351007	0.620917	0.582673	0.457733	-0.0747837	0.990249	0.0911817	0.518271	0.0530996	0.983443	0.0296634	0.314365	-0.242826	0.871557	0.262397	-0.00858543	-0.602699	0.585528	0.976941	0.707071	0.0851119	1.32903	0.0267238	0.64369	0.152855	1.13452	0.0120119	0.0716515	-0.513977	0.65728	0.806071	0.237504	-0.373127	0.848136	0.436444	-0.330677	-1.09284	0.431484	0.385789	-0.573739	-1.39661	0.249127	0.16183	0.0110555	0.730188	brown	0.674093	0.268564	-0.47147	0.18442	-0.213617	turquoise	0.863261	0.206832	0.20499	-0.190098	-0.516493	No
PC.38.6.	0.0121491	-0.423543	0.447841	0.95597	0.223649	-0.237508	0.684806	0.338055	-0.336159	-0.856887	0.18457	0.203078	-0.435186	-0.942887	0.0725138	0.0914297	-0.021577	-0.656182	0.613028	0.945803	0.419081	-0.239037	1.0772	0.206576	-0.557414	-1.24638	0.13155	0.110343	-1.00569	-1.70797	-0.303408	0.00661929	0.0904392	-0.506055	0.686934	0.761003	0.106511	-0.535455	0.748476	0.739133	0.0514525	-0.749818	0.852723	0.89739	0.0192621	-0.603728	0.642252	0.94934	0.164512	0.543263	grey	-0.53775	-0.205516	0.412438	-0.403529	0.706175	brown	-0.365006	0.164488	-0.277643	0.565967	0.377278	No
PC.40.4.	0.266427	-0.197878	0.730733	0.257495	0.195806	-0.310736	0.702348	0.444701	0.384222	-0.196425	0.964869	0.192095	0.183305	-0.309248	0.675858	0.458829	0.14859	-0.570935	0.868114	0.679954	-0.083513	-0.882917	0.715891	0.834518	0.430825	-0.406046	1.2677	0.305817	0.409239	-0.365127	1.1836	0.288244	0.333278	-0.244003	0.910559	0.250381	0.337967	-0.283478	0.959413	0.278278	0.321904	-0.453755	1.09756	0.406589	-0.0168567	-0.730682	0.696968	0.961296	0.241974	0.697222	brown	0.532349	0.367984	0.072585	-0.115093	-0.518378	turquoise	0.858714	0.183659	0.269527	-0.152469	-0.450967	No
PC.O.36.1..PC.P.36.0.	-0.55983	-1.06236	-0.0572957	0.0293925	-0.378237	-0.924544	0.16807	0.172498	-0.833892	-1.42918	-0.238603	0.00654091	-0.38734	-0.947663	0.172983	0.171464	-0.937541	-1.52134	-0.353737	0.00223083	-0.71751	-1.36192	-0.073103	0.0298459	-1.2051	-1.87971	-0.530485	0.000770977	-0.427958	-1.10453	0.248616	0.205661	-0.0193603	-0.730827	0.692106	0.956441	0.0916884	-0.666996	0.850373	0.808285	-0.288744	-1.2357	0.658209	0.541211	-0.396365	-1.30048	0.507752	0.372273	0.569464	0.0410613	yellow	0.0459159	0.718149	-0.173818	-0.736445	0.21042	yellow	0.255905	0.881657	-0.750035	0.024665	-0.0397066	Yes
PC.O.36.4..PC.P.36.3.	0.231527	-0.263833	0.726887	0.355816	0.191511	-0.350775	0.733798	0.484912	0.289944	-0.330705	0.910593	0.35601	0.084259	-0.51885	0.687368	0.780473	0.407553	-0.352137	1.16724	0.286276	0.734155	-0.098189	1.5665	0.0824992	0.0104081	-0.860947	0.881763	0.980939	-0.904428	-1.82042	0.0115628	0.052765	0.151586	-0.460352	0.763523	0.619561	-0.0323148	-0.66772	0.603091	0.918647	0.597694	-0.195388	1.39078	0.135588	0.666256	-0.0870082	1.41952	0.0800381	0.0594572	0.322925	blue	-0.541147	-0.453605	0.969835	-0.0282223	-0.0454822	brown	-0.202613	-0.0958422	0.116738	0.935277	0.246799	No
PC.O.36.5..PC.P.36.4.	0.0287433	-0.451451	0.508938	0.905659	0.0961251	-0.433653	0.625903	0.71946	-0.0993923	-0.710559	0.511775	0.747488	-0.166252	-0.777908	0.445403	0.588038	0.0448637	-0.770496	0.860223	0.912406	0.577446	-0.277245	1.43214	0.180679	-0.602752	-1.4975	0.291997	0.181927	-1.3798	-2.34772	-0.411887	0.00683861	0.107598	-0.440817	0.656014	0.693989	-0.00714849	-0.587479	0.573182	0.980262	0.385953	-0.338388	1.11029	0.287979	0.39525	-0.291571	1.08207	0.244733	0.0221188	0.522887	blue	-0.558223	-0.322582	0.942675	-0.193813	0.0241717	brown	-0.268746	-0.0690146	0.0100304	0.923969	0.252576	No
PC.O.40.4..PC.P.40.3.	-0.0208786	-0.491076	0.449319	0.929941	0.0728904	-0.444387	0.590168	0.780259	-0.149649	-0.724066	0.424769	0.60618	-0.134481	-0.663684	0.394721	0.612491	-0.189279	-0.788476	0.409919	0.528513	-0.256	-0.932025	0.420024	0.450144	-0.108146	-0.815855	0.599563	0.759984	0.180632	-0.460531	0.821796	0.568491	0.131163	-0.596356	0.858683	0.717655	0.38176	-0.364732	1.12825	0.307538	-0.476738	-1.40847	0.454998	0.307294	-0.974646	-1.9303	-0.0189913	0.0459984	0.161168	0.171969	yellow	0.575469	0.85375	-0.321143	-0.425132	-0.145918	turquoise	0.899636	0.541411	-0.135389	-0.317882	-0.418216	Yes
PC.O.40.6..PC.P.40.5.	-0.0779285	-0.539724	0.383867	0.738354	-0.30399	-0.799887	0.191907	0.226595	0.210917	-0.342426	0.764259	0.451051	0.47006	-0.0701466	1.01027	0.086754	-0.320778	-0.955824	0.314267	0.315049	-0.780094	-1.43338	-0.12681	0.0202773	0.237745	-0.446157	0.921648	0.487951	1.07076	0.322216	1.8193	0.00667185	0.106288	-0.555699	0.768276	0.747393	0.165305	-0.545158	0.875768	0.640732	-0.0368759	-0.923641	0.849889	0.933439	-0.22599	-1.03904	0.587056	0.569386	0.0950846	0.0790094	brown	0.844883	0.690531	-0.544118	-0.173539	-0.362145	turquoise	0.946147	0.437039	0.0058642	-0.284366	-0.450239	Yes
PC.O.42.5..PC.P.42.4.	0.188145	-0.321537	0.697826	0.465461	0.3485	-0.194324	0.891324	0.205547	-0.137268	-0.744629	0.470093	0.65465	-0.423907	-1.03235	0.184535	0.168183	-0.449457	-1.10756	0.208644	0.17617	-0.166229	-0.887218	0.55476	0.645054	-0.793861	-1.54864	-0.0390792	0.039671	-0.587627	-1.32044	0.145183	0.111655	0.750361	0.0581207	1.4426	0.0343387	0.809304	0.0661726	1.55244	0.0335658	0.607375	-0.320166	1.53492	0.193202	-0.377575	-1.30936	0.554206	0.408893	0.0347638	0.000646549	grey	-0.0170929	0.212056	-0.195982	-0.305853	0.603257	turquoise	0.58332	0.532464	-0.205427	-0.0725752	-0.0443927	No
PC.O.44.5..PC.P.44.4.	0.279654	-0.198919	0.758227	0.248923	0.29419	-0.23074	0.81912	0.26865	0.251091	-0.354358	0.85654	0.412346	-0.164534	-0.775562	0.446495	0.591513	0.317987	-0.468646	1.10462	0.420522	0.649502	-0.213449	1.51245	0.136758	-0.085134	-0.988531	0.818263	0.850518	-0.912692	-1.8085	-0.0168833	0.0461101	0.302822	-0.266558	0.872202	0.289067	0.19834	-0.406602	0.803281	0.51136	0.556276	-0.198783	1.31133	0.144333	0.326792	-0.435854	1.08944	0.382967	0.124816	0.391244	blue	-0.470776	-0.44645	0.932448	0.0191772	-0.0949102	brown	-0.339926	-0.239755	0.283475	0.812715	0.348747	No
PE.34.1.	0.519038	0.0322111	1.00587	0.0369069	0.467503	-0.0670412	1.00205	0.0857509	0.603616	-0.00262898	1.20986	0.0509815	0.0566643	-0.49781	0.611139	0.83843	0.574584	-0.139662	1.28883	0.112379	0.621681	-0.185213	1.42858	0.127922	0.517315	-0.327398	1.36203	0.224193	-0.212501	-1.06056	0.635555	0.611784	0.479096	-0.0918405	1.05003	0.0977202	0.397327	-0.212421	1.00708	0.19534	0.677451	-0.0836079	1.43851	0.0795595	0.139581	-0.48645	0.765613	0.647651	0.618984	0.576627	grey	-0.221756	-0.200894	0.077449	0.0607954	-0.163038	grey	-0.00717463	0.222168	-0.104505	0.028034	0.409131	No
PE.36.1.	-0.705203	-1.19922	-0.211186	0.0056164	-0.595755	-1.14517	-0.0463387	0.0338795	-0.873827	-1.465	-0.282659	0.00419365	-0.257593	-0.824664	0.309479	0.366491	-1.03601	-1.59126	-0.480765	0.000468334	-0.898342	-1.51969	-0.276997	0.00550894	-1.20342	-1.85389	-0.552954	0.000522008	-0.320203	-1.04023	0.399828	0.370103	0.166074	-0.598718	0.930866	0.663295	0.13209	-0.690606	0.954786	0.747251	0.248514	-0.778335	1.27536	0.627419	-0.148732	-1.0712	0.77374	0.740725	0.155248	0.0264477	brown	-0.268657	0.292591	0.221407	-0.65224	0.301455	yellow	-0.126242	0.46984	-0.451271	0.13706	0.132479	No
PE.36.2.	-0.53834	-0.934646	-0.142034	0.00828412	-0.398682	-0.83261	0.0352471	0.0712923	-0.83858	-1.30771	-0.369455	0.000605402	-0.367593	-0.819927	0.0847411	0.109074	-0.823298	-1.29107	-0.355526	0.000896221	-0.550294	-1.04863	-0.0519565	0.0311567	-1.15527	-1.67696	-0.633574	5.05434e-05	-0.62816	-1.17998	-0.0763366	0.0271324	0.0892797	-0.594518	0.773077	0.793347	-0.0256435	-0.753709	0.702422	0.943605	0.368062	-0.540673	1.2768	0.417871	0.246698	-0.560087	1.05348	0.531709	0.0148698	0.0100542	brown	-0.322887	0.454816	0.263534	-0.804378	0.315702	yellow	-0.149868	0.450746	-0.410408	-0.00206982	0.373357	No
PE.38.4.	0.0535053	-0.353861	0.460871	0.794848	0.296159	-0.142248	0.734565	0.183058	-0.262975	-0.738982	0.213032	0.275477	-0.732191	-1.21687	-0.247508	0.00376227	0.151431	-0.347338	0.6502	0.544598	0.518868	0.00777275	1.02996	0.0467482	-0.29537	-0.830419	0.23968	0.272549	-0.900818	-1.41738	-0.384259	0.001306	0.0184576	-0.661751	0.698666	0.956563	-0.0738395	-0.800886	0.653207	0.838408	0.242354	-0.665111	1.14982	0.592354	0.34703	-0.494436	1.1885	0.400765	0.136138	0.218272	blue	-0.746818	-0.548363	0.602849	-0.0480292	0.364445	grey	-0.633967	-0.247855	0.0515431	0.312504	0.680244	No
PE.38.5e..PE.38.4p.	0.0489094	-0.393091	0.49091	0.826594	0.156221	-0.321624	0.634066	0.517842	-0.139769	-0.689872	0.410334	0.615106	-0.381057	-0.832861	0.0707473	0.0966134	0.118682	-0.589244	0.826608	0.737631	0.32378	-0.465427	1.11299	0.413519	-0.130715	-0.956912	0.695481	0.751782	-0.452977	-1.26358	0.35763	0.262035	-0.0665293	-0.766254	0.633195	0.848677	0.00216634	-0.748304	0.752636	0.995374	-0.233172	-1.16987	0.703528	0.61765	-0.290486	-1.04923	0.468254	0.434832	0.791667	0.537993	grey	-0.398743	-0.222463	-0.00409974	0.0979367	0.612665	turquoise	0.347326	0.0990718	0.121115	-0.116715	0.0689083	No
PE.38.6.	0.337224	-0.167291	0.841738	0.187701	0.532672	-0.0153961	1.08074	0.0566534	0.0575271	-0.546147	0.661201	0.850336	-0.490948	-1.06805	0.0861508	0.0938318	0.40528	-0.248612	1.05917	0.218861	0.797996	0.103972	1.49202	0.0251223	-0.0722593	-0.798812	0.654293	0.842351	-0.977229	-1.70942	-0.24504	0.0107262	0.290775	-0.506334	1.08788	0.465498	0.176563	-0.674728	1.02785	0.677325	0.567833	-0.494707	1.63037	0.286574	0.47369	-0.512251	1.45963	0.329102	0.0399806	0.916931	blue	-0.763359	-0.666413	0.53883	0.0824722	0.461824	grey	-0.696558	-0.54003	0.335034	0.193065	0.543264	No
PE.O.34.2..PE.P.34.1.	-0.174412	-0.605264	0.256439	0.423608	0.020666	-0.434398	0.47573	0.928345	-0.513875	-1.02292	-0.00483256	0.0479074	-0.540185	-0.950584	-0.129785	0.0108467	-0.394225	-0.98515	0.196701	0.186217	-0.0526243	-0.682913	0.577665	0.867389	-0.809608	-1.46944	-0.149778	0.0172433	-0.737427	-1.34811	-0.126746	0.0197093	0.108838	-0.61408	0.831756	0.762628	0.131428	-0.646523	0.909379	0.734558	0.0540395	-0.916961	1.02504	0.911006	-0.218565	-1.00643	0.569299	0.57013	0.237247	0.39533	brown	-0.336291	0.440586	0.219347	-0.803473	0.446184	yellow	0.232457	0.675273	-0.537368	-0.13097	0.082012	No
PE.O.36.2..PE.P.36.1.	-0.180313	-0.699184	0.338559	0.491943	-0.124534	-0.699918	0.450849	0.668368	-0.25026	-0.883513	0.382993	0.434618	-0.093317	-0.710431	0.523797	0.762927	-0.394122	-1.02937	0.241125	0.218403	-0.502936	-1.21763	0.211753	0.16355	-0.261804	-1.00999	0.486382	0.485106	0.26154	-0.507733	1.03081	0.491905	-0.00390557	-0.770397	0.762586	0.99184	0.243453	-0.547857	1.03476	0.537602	-0.603951	-1.59163	0.383723	0.223718	-0.849047	-1.82585	0.127759	0.0850137	0.118251	0.249525	yellow	0.682534	0.853268	-0.492134	-0.397014	-0.221284	turquoise	0.712987	0.616507	-0.396915	-0.270702	-0.422975	Yes
PE.O.36.3..PE.P.36.2.	-0.0859483	-0.598705	0.426808	0.740042	-0.0107364	-0.577191	0.555718	0.97006	-0.176565	-0.805074	0.451943	0.578315	-0.0702448	-0.697624	0.557135	0.823233	-0.389225	-1.03602	0.257565	0.232342	-0.519822	-1.24612	0.206472	0.156627	-0.230421	-0.990756	0.529914	0.545181	0.315148	-0.461167	1.09146	0.412694	0.181169	-0.557469	0.919807	0.623004	0.432414	-0.326435	1.19126	0.256296	-0.428305	-1.37546	0.518854	0.36623	-0.864636	-1.83685	0.107574	0.0785104	0.138029	0.0752765	yellow	0.684995	0.840374	-0.506029	-0.388083	-0.235335	turquoise	0.797616	0.571487	-0.301681	-0.217769	-0.429111	Yes
PE.O.38.5..PE.P.38.4.	0.455694	0.0631995	0.848188	0.0233484	0.266341	-0.155281	0.687962	0.212855	0.807062	0.346678	1.26745	0.00076034	0.393454	0.0455226	0.741385	0.027405	0.690384	0.206553	1.17421	0.00608468	0.374243	-0.132898	0.881383	0.144415	1.07481	0.543898	1.60572	0.000174313	0.74027	0.200681	1.27986	0.00893193	0.0621644	-0.57202	0.696349	0.844054	0.0690282	-0.613661	0.751717	0.839112	0.0455139	-0.806586	0.897614	0.914572	0.0495194	-0.627713	0.726752	0.880589	0.116264	0.0801549	turquoise	0.036744	-0.67499	-0.0642102	0.900025	-0.287994	blue	-0.0674598	-0.770729	0.748917	-0.118463	-0.153686	Yes
PE.O.38.6..PE.P.38.5.	0.480512	0.040667	0.920357	0.0325943	0.293441	-0.184299	0.771181	0.225682	0.754816	0.241794	1.26784	0.00436425	0.463424	0.0950091	0.831839	0.0146537	0.663707	0.171081	1.15633	0.00930804	0.441357	-0.0965929	0.979308	0.105553	0.934082	0.370919	1.49725	0.00165177	0.597275	0.0978934	1.09666	0.0207987	-0.0973244	-0.839499	0.64485	0.792467	-0.117335	-0.916086	0.681416	0.768085	-0.0487816	-1.04574	0.948181	0.921718	0.215465	-0.479799	0.91073	0.526241	0.210074	0.0444545	turquoise	-0.0223309	-0.67555	-0.0315667	0.871151	-0.218552	blue	-0.177178	-0.804859	0.743423	0.0471068	-0.00185039	Yes
PE.O.40.7..PE.P.40.6.	-0.0882935	-0.609171	0.432583	0.737222	0.0571556	-0.51821	0.632521	0.844067	-0.273205	-0.895708	0.349298	0.385751	-0.382771	-1.07111	0.305568	0.269843	-0.310012	-0.900314	0.28029	0.296427	-0.217756	-0.88242	0.446909	0.513224	-0.422196	-1.11801	0.273621	0.228434	-0.287544	-1.06831	0.493221	0.456909	0.373475	-0.408236	1.15519	0.340268	0.497875	-0.3354	1.33115	0.234302	0.0717017	-0.968352	1.11176	0.889886	-0.572472	-1.73721	0.592267	0.318348	0.909149	0.0244804	yellow	0.223337	0.776884	-0.134948	-0.710866	0.0961645	yellow	0.394198	0.780173	-0.553453	0.0168438	-0.145431	Yes
PG.38.4.	0.430046	-0.0651367	0.925229	0.0879407	0.554177	0.0169618	1.09139	0.0433278	0.219898	-0.393263	0.833058	0.478186	-0.392252	-0.967314	0.182809	0.177122	0.250154	-0.483297	0.983605	0.496325	0.390345	-0.433844	1.21453	0.345737	0.0796837	-0.783134	0.942501	0.853472	-0.340453	-1.22656	0.545653	0.437879	0.540199	-0.109159	1.18956	0.100553	0.670771	-0.0172939	1.35884	0.0557563	0.223454	-0.635355	1.08226	0.601886	-0.520316	-1.29907	0.258435	0.179245	0.630836	0.711511	brown	0.227033	0.33967	0.0958428	-0.117256	-0.0530281	turquoise	0.734431	0.348727	0.0372231	-0.19399	-0.328604	No
PG.40.4.	-0.0541991	-0.585031	0.476633	0.839804	-0.034959	-0.629369	0.559451	0.907288	-0.0802378	-0.718704	0.558229	0.803498	-0.0169679	-0.690828	0.656892	0.959924	-0.0837808	-0.676587	0.509025	0.777598	-0.0917288	-0.76189	0.578432	0.784338	-0.0741162	-0.775687	0.627455	0.832687	0.01245	-0.689863	0.714763	0.971291	0.106759	-0.789024	1.00254	0.810997	0.166519	-0.796163	1.1292	0.728477	-0.0382098	-1.23978	1.16336	0.949075	-0.115897	-1.50399	1.27219	0.863815	0.768149	0.913206	blue	-0.275381	-0.290835	0.27542	0.141598	0.280021	turquoise	0.7476	0.167059	0.173116	-0.109445	-0.344183	No
PI.34.0.	-0.48565	-1.00557	0.0342658	0.0667827	-0.525178	-1.10372	0.0533619	0.0746893	-0.434182	-1.06834	0.199972	0.177267	-0.116105	-0.727422	0.495212	0.704861	-0.700593	-1.34101	-0.0601727	0.0326744	-0.882985	-1.59728	-0.168694	0.0164734	-0.478806	-1.22658	0.268963	0.204116	0.376523	-0.426206	1.17925	0.344871	-0.264657	-0.980497	0.451183	0.459532	-0.126233	-0.88566	0.633195	0.738668	-0.60045	-1.54833	0.347431	0.207821	-0.597056	-1.40118	0.207072	0.137503	0.157599	0.378283	yellow	0.46523	0.674581	-0.407845	-0.425835	0.205177	turquoise	0.855638	0.545246	-0.184678	-0.199705	-0.414797	No
PI.34.2.	0.140953	-0.429678	0.711584	0.624994	0.305961	-0.319847	0.931768	0.334172	-0.078716	-0.760607	0.603175	0.819208	-0.401144	-1.13163	0.329339	0.27579	-0.0429754	-0.708533	0.622582	0.897288	0.0631485	-0.686128	0.812425	0.866151	-0.172021	-0.956416	0.612374	0.661235	-0.242325	-1.10443	0.61978	0.569365	0.330233	-0.413143	1.07361	0.374877	0.538583	-0.237058	1.31422	0.16822	-0.175184	-1.1433	0.792933	0.716501	-0.712327	-1.69419	0.26954	0.146269	0.439423	0.165507	grey	0.00953017	0.001789	-0.318654	-0.0251472	0.659299	turquoise	0.582595	0.105817	0.2025	-0.0782654	0.121829	No
PI.36.2.	0.607033	0.179206	1.03486	0.00589944	0.688301	0.218477	1.15812	0.00452727	0.485496	-0.0357399	1.00673	0.0675453	-0.320051	-0.822094	0.181991	0.206678	0.654242	0.102615	1.20587	0.0210737	0.866929	0.258733	1.47513	0.00615398	0.395616	-0.241086	1.03232	0.217609	-0.510275	-1.10108	0.0805253	0.0877511	0.506666	-0.242345	1.25568	0.17935	0.416179	-0.385603	1.21796	0.300441	0.726171	-0.274573	1.72692	0.150316	0.419612	-0.721566	1.56079	0.452973	0.36375	0.337589	blue	-0.606926	-0.65675	0.423988	0.297241	0.432751	grey	0.0443303	0.0271979	0.12295	0.209848	0.604845	No
PI.36.3.	-0.0957408	-0.600695	0.409214	0.707452	0.152709	-0.382168	0.687587	0.572151	-0.505167	-1.08304	0.0727062	0.0858918	-0.62341	-1.20155	-0.045267	0.0350793	-0.336977	-0.921398	0.247444	0.252186	0.037966	-0.576407	0.652339	0.901636	-0.792905	-1.43607	-0.149737	0.0167515	-0.781558	-1.40724	-0.155877	0.0161997	0.394168	-0.431656	1.21999	0.340731	0.405172	-0.483793	1.29414	0.362487	0.367473	-0.74209	1.47704	0.507115	-0.103199	-1.10992	0.903518	0.833241	0.143993	0.0609741	grey	-0.285034	0.16028	0.0542253	-0.371198	0.781141	turquoise	0.594301	0.448597	-0.135318	-0.155369	0.179328	No
PI.38.4.	0.411026	0.0316733	0.790378	0.0340127	0.339185	-0.0799767	0.758347	0.111478	0.520364	0.0582912	0.982437	0.0277177	0.169973	-0.26877	0.608715	0.44072	0.493468	0.0160047	0.970932	0.043072	0.405091	-0.131644	0.941826	0.135702	0.600935	0.0390437	1.16283	0.0365937	0.215478	-0.384815	0.815771	0.46828	0.31559	-0.397965	1.02915	0.376963	0.276208	-0.491054	1.04347	0.471114	0.411125	-0.546534	1.36878	0.39076	0.159917	-0.789631	1.10946	0.729651	0.915949	0.347901	turquoise	-0.149412	-0.742132	-0.052198	0.885709	-0.132399	blue	0.0505268	-0.729223	0.907317	-0.0867462	-0.0246482	Yes
PI.40.5.	-0.40208	-0.894422	0.0902613	0.108269	-0.44524	-0.990652	0.100171	0.108398	-0.347039	-0.950172	0.256094	0.256165	0.134672	-0.485579	0.754923	0.665073	-0.77269	-1.39031	-0.155067	0.0152671	-0.955804	-1.64388	-0.267731	0.00747902	-0.550025	-1.27035	0.170297	0.13128	0.400447	-0.353193	1.15409	0.285689	-0.0679748	-0.757161	0.621211	0.8431	0.0283296	-0.707992	0.764651	0.938407	-0.301592	-1.22063	0.617449	0.510984	-0.389205	-1.34894	0.570525	0.408532	0.385664	0.0253003	yellow	0.559622	0.932098	-0.374312	-0.544144	-0.151346	yellow	0.741231	0.718369	-0.373512	-0.164768	-0.420353	Yes
PS.32.1.	0.677378	0.276715	1.07804	0.0011368	0.468396	0.0457562	0.891035	0.0302225	1.00296	0.531371	1.47454	5.57312e-05	0.533524	0.0611393	1.00591	0.0275899	0.736338	0.2059	1.26678	0.00749564	0.491642	-0.0866718	1.06996	0.0938538	1.03389	0.428468	1.63931	0.00123645	0.581757	-0.0904725	1.25399	0.0871559	0.64222	-0.0554601	1.3399	0.0702143	0.495341	-0.242781	1.23346	0.182608	0.998521	0.0772323	1.91981	0.0343764	0.539583	-0.400449	1.47962	0.245903	0.936606	0.307564	turquoise	-0.0187282	-0.735926	-0.0281004	0.902059	-0.172107	blue	-0.0914117	-0.694576	0.941236	0.115504	0.293623	Yes
PS.34.0.	0.535686	0.049953	1.02142	0.0310161	0.497616	-0.0372748	1.03251	0.0678698	0.595625	-0.00777841	1.19903	0.0529657	0.00811611	-0.577827	0.594059	0.977948	0.608874	-0.0851928	1.30294	0.0841513	0.803363	0.0288988	1.57783	0.0423492	0.372377	-0.438385	1.18314	0.360382	-0.526787	-1.41824	0.364667	0.23622	0.433345	-0.289525	1.15622	0.232955	0.217447	-0.533492	0.968386	0.561676	0.957075	0.01979	1.89436	0.045571	0.532564	-0.362987	1.42812	0.229852	0.0767994	0.877743	grey	-0.254042	-0.396577	0.220608	0.218852	0.312728	grey	-0.150625	0.0890734	0.0592242	0.177946	0.364621	No
PS.34.1.	0.563284	0.143047	0.983521	0.00914685	0.343346	-0.0973557	0.784047	0.125248	0.934775	0.439805	1.42974	0.000305766	0.546259	0.0918608	1.00066	0.0193803	0.849192	0.272946	1.42544	0.00471109	0.55003	-0.0718956	1.17196	0.0817051	1.21297	0.561894	1.86404	0.000481916	0.668689	-0.0422554	1.37963	0.0642273	0.243852	-0.427822	0.915527	0.46761	0.131256	-0.583942	0.846454	0.712657	0.51699	-0.375686	1.40967	0.248727	0.446842	-0.426668	1.32035	0.29949	0.368662	0.0528448	turquoise	-0.0297582	-0.757032	-0.101075	0.879913	-0.165155	blue	-0.151713	-0.780082	0.901056	0.125476	0.166616	Yes
PS.34.2.	0.251319	-0.140979	0.643618	0.206543	0.206568	-0.229286	0.642423	0.349108	0.320304	-0.157444	0.798053	0.186348	0.0716396	-0.385851	0.52913	0.754769	0.117659	-0.361599	0.596916	0.623966	0.101488	-0.440222	0.643198	0.708067	0.137322	-0.429777	0.704422	0.628565	-0.0376815	-0.607546	0.532184	0.893227	0.457143	-0.209484	1.12377	0.17357	0.365176	-0.347181	1.07753	0.306395	0.680237	-0.208893	1.56937	0.129922	0.30499	-0.552941	1.16292	0.467914	0.396164	0.327802	blue	-0.382526	-0.282617	0.179928	0.0863439	0.405529	grey	-0.403628	-0.216421	0.283747	0.341952	0.877103	No
PS.36.0.	0.36724	-0.041058	0.775539	0.0773524	0.342227	-0.106257	0.790711	0.133102	0.409255	-0.104529	0.923039	0.117107	0.0261201	-0.392098	0.444338	0.900817	0.636904	0.00477108	1.26904	0.0483611	0.707884	-0.00527367	1.42104	0.0516507	0.550593	-0.195991	1.29718	0.144661	-0.11449	-0.827403	0.598423	0.744632	0.1684	-0.423457	0.760257	0.568691	0.102558	-0.531547	0.736662	0.745462	0.328121	-0.463338	1.11958	0.40707	0.286964	-0.480635	1.05456	0.44556	0.934151	0.0725943	turquoise	-0.434551	-0.755527	0.108384	0.675452	0.189337	blue	-0.185295	-0.578181	0.747995	0.225719	0.349527	No
PS.36.2.	-0.448708	-0.908453	0.0110369	0.0556429	-0.502307	-1.01184	0.00722826	0.0532718	-0.356003	-0.925551	0.213545	0.217666	0.190098	-0.314089	0.694286	0.452984	-0.537545	-1.15882	0.083725	0.0883577	-0.513794	-1.21598	0.188398	0.147768	-0.566427	-1.30153	0.168676	0.127884	-0.0585075	-0.818504	0.701489	0.875829	-0.500505	-1.08597	0.0849574	0.0917898	-0.553024	-1.18133	0.0752864	0.0828562	-0.373105	-1.15733	0.411121	0.342052	0.178494	-0.442586	0.799574	0.556453	0.269822	0.424065	grey	0.0267747	0.281713	-0.522993	-0.113237	0.437871	turquoise	0.524074	0.0934358	0.220691	-0.033796	-0.206126	No
PS.36.3.	-0.420192	-0.844669	0.00428483	0.0523105	-0.282918	-0.743266	0.177429	0.225421	-0.633281	-1.13793	-0.128628	0.0144694	-0.477255	-0.858592	-0.0959177	0.0151343	-0.624624	-1.14439	-0.104853	0.0195138	-0.424181	-0.997248	0.148885	0.143223	-0.868359	-1.46829	-0.268433	0.00545985	-0.58925	-1.12631	-0.0521869	0.0326748	-0.145927	-0.771879	0.480025	0.640271	-0.0802616	-0.751252	0.590729	0.810206	-0.305219	-1.14272	0.532279	0.465686	-0.317298	-1.01411	0.379511	0.354424	0.407314	0.293611	brown	-0.000939417	0.524848	-0.207598	-0.601588	0.361846	yellow	0.291779	0.92304	-0.822394	0.054033	-0.0181913	No
PS.36.4.	-0.280048	-0.774552	0.214456	0.263723	-0.0339607	-0.5636	0.495679	0.898965	-0.603822	-1.16925	-0.038395	0.0366099	-0.581985	-1.20389	0.0399244	0.0660405	-0.277212	-0.819225	0.264802	0.309094	0.0352114	-0.543112	0.613535	0.903079	-0.657116	-1.26255	-0.0516864	0.0340142	-0.735205	-1.41118	-0.0592277	0.0340992	-0.222563	-1.00993	0.564809	0.571214	-0.128437	-0.971382	0.714509	0.759723	-0.450897	-1.50302	0.601227	0.391574	-0.377718	-1.28459	0.529156	0.396185	0.559381	0.411116	grey	-0.258853	0.0937979	0.0841734	-0.390564	0.682665	brown	-0.12584	0.377088	-0.397639	0.424851	0.336601	No
PS.38.1.	0.679625	0.200894	1.15836	0.00587377	0.58903	0.0569651	1.1211	0.0303972	0.814842	0.230788	1.3989	0.0067533	0.143195	-0.503353	0.789743	0.658793	0.730835	0.137896	1.32377	0.0167507	0.703543	0.033445	1.37364	0.0400078	0.764022	0.0625175	1.46553	0.0334295	-0.058991	-0.858613	0.740631	0.880966	0.526938	-0.325446	1.37932	0.218942	0.379069	-0.527835	1.28597	0.403263	0.885642	-0.246311	2.0176	0.121687	0.574595	-0.668559	1.81775	0.347383	0.706558	0.684652	turquoise	-0.171176	-0.51721	0.0111116	0.524624	0.237695	blue	-0.46417	-0.636355	0.634439	0.300983	0.576084	No
PS.38.3.	-0.286607	-0.721446	0.148232	0.19386	-0.193299	-0.669579	0.28298	0.422375	-0.403541	-0.93793	0.130849	0.137133	-0.196354	-0.750849	0.358141	0.480788	-0.668278	-1.23374	-0.102819	0.0215084	-0.719946	-1.35833	-0.0815596	0.0278996	-0.60545	-1.27376	0.0628577	0.0747621	0.121334	-0.595001	0.837669	0.731214	0.0554641	-0.554466	0.665395	0.855196	0.233269	-0.401451	0.867989	0.461957	-0.375859	-1.16809	0.416368	0.343387	-0.671043	-1.46702	0.124937	0.0941551	0.330871	0.0186455	yellow	0.667604	0.935715	-0.484396	-0.44638	-0.17743	turquoise	0.919238	0.613064	-0.199384	-0.278409	-0.494101	Yes
PS.38.6.	0.20954	-0.211422	0.630502	0.325571	0.214577	-0.246985	0.676139	0.358342	0.20558	-0.32799	0.739149	0.446185	-0.0165833	-0.506496	0.473329	0.946144	0.0755531	-0.63544	0.786546	0.831787	-0.043169	-0.84327	0.756932	0.914065	0.219918	-0.617683	1.05752	0.599996	0.280388	-0.564233	1.12501	0.502084	0.240655	-0.274857	0.756167	0.351319	0.281737	-0.271868	0.835341	0.30987	0.140997	-0.549985	0.831979	0.682243	-0.125886	-0.731347	0.479574	0.669866	0.527733	0.550715	brown	0.693332	0.243532	-0.377721	0.260028	-0.352955	turquoise	0.523178	-0.0188036	0.302521	-0.0518634	-0.214013	No
PS.40.5.	-0.192143	-0.669124	0.284837	0.425866	0.0685807	-0.440023	0.577184	0.789493	-0.48423	-1.03062	0.0621611	0.0817228	-0.546908	-1.08562	-0.00819236	0.0467339	0.00716379	-0.531883	0.546211	0.978802	0.350374	-0.216969	0.917717	0.220378	-0.410176	-1.00411	0.183757	0.171376	-0.782733	-1.42223	-0.143231	0.0182469	-0.611546	-1.39456	0.171465	0.122412	-0.576583	-1.41887	0.265704	0.17418	-0.696359	-1.74766	0.354944	0.188223	-0.0713158	-0.957763	0.815131	0.868729	0.714953	0.021071	grey	-0.508013	-0.259395	0.031175	0.0432366	0.588254	brown	-0.173913	0.104728	-0.0535114	0.483268	0.415173	No
PS.40.7.	0.577343	0.0937001	1.06099	0.019816	0.522817	-0.0100943	1.05573	0.0544086	0.688259	0.0769824	1.29954	0.0277466	0.0775796	-0.419456	0.574615	0.755539	0.757098	0.00472784	1.50947	0.0486322	0.494699	-0.338692	1.32809	0.238536	1.07617	0.203723	1.94863	0.0166937	0.634145	-0.210128	1.47842	0.135131	0.398379	-0.166621	0.96338	0.162022	0.468867	-0.135712	1.07344	0.1249	0.227391	-0.527215	0.981996	0.545951	-0.22322	-0.81045	0.36401	0.438066	0.0678788	0.835551	grey	0.262752	0.137702	-0.385567	0.153144	0.2089	grey	-0.034637	0.0232512	0.0325176	0.196555	0.499927	No
SM.d30.1.	0.33648	-0.0315895	0.70455	0.0727	0.391209	-0.0169488	0.799367	0.060091	0.252758	-0.194705	0.70022	0.264907	-0.134743	-0.58942	0.319934	0.554897	0.280892	-0.17419	0.735974	0.220742	0.39125	-0.118232	0.900733	0.129146	0.146697	-0.386665	0.680058	0.582824	-0.222131	-0.79127	0.347009	0.430744	0.469007	-0.147345	1.08536	0.132037	0.420816	-0.24114	1.08277	0.206242	0.585908	-0.240313	1.41213	0.159563	0.130097	-0.636979	0.897172	0.727825	0.416738	0.756102	grey	-0.339047	-0.35581	0.213794	0.0584308	0.336338	grey	-0.444543	-0.0464269	0.0759624	0.352798	0.940053	No
SM.d32.1.	0.337337	-0.135115	0.809789	0.159609	0.337575	-0.184098	0.859247	0.202007	0.338902	-0.246759	0.924563	0.25349	0.041514	-0.591486	0.674514	0.89588	-0.0620024	-0.70383	0.579825	0.846876	-0.0874687	-0.812882	0.637944	0.809474	-0.0310354	-0.790448	0.728377	0.934853	0.0464015	-0.776605	0.869409	0.908881	0.698856	0.0132438	1.38447	0.0459295	0.7036	-0.03447	1.44167	0.0611443	0.687348	-0.233876	1.60857	0.139419	-0.0588443	-1.01682	0.899132	0.899569	0.577062	0.0287991	turquoise	0.297239	0.187887	-0.111031	0.285579	-0.149323	blue	0.265621	-0.184736	0.559004	-0.136815	0.0557048	No
SM.d34.1.	0.5677	0.140438	0.994962	0.00975066	0.327231	-0.121177	0.775639	0.150676	0.907346	0.420671	1.39402	0.00036085	0.606298	0.142965	1.06963	0.0112902	0.482467	-0.00631457	0.971249	0.0529167	0.24879	-0.282622	0.780202	0.351257	0.766617	0.210298	1.32294	0.00793338	0.560849	0.0518365	1.06986	0.0319988	0.745832	-0.0168158	1.50848	0.0550262	0.516687	-0.275221	1.30859	0.194781	1.3017	0.313276	2.29012	0.0111418	0.863697	-0.191783	1.91918	0.103564	0.668037	0.839581	turquoise	0.412418	-0.170229	-0.242568	0.77963	-0.492881	blue	0.249867	-0.361696	0.719126	-0.10489	0.0720188	Yes
SM.d34.2.	0.162232	-0.19417	0.518634	0.368454	0.276752	-0.108182	0.661686	0.156746	-0.0495696	-0.477662	0.378523	0.818664	-0.34036	-0.809545	0.128825	0.151625	-0.257107	-0.705275	0.191062	0.254561	-0.0722755	-0.56457	0.420019	0.769123	-0.48186	-0.997229	0.0335079	0.0661972	-0.470962	-1.05288	0.11096	0.108517	0.724772	0.174106	1.27544	0.0111542	0.75263	0.160405	1.34485	0.0140527	0.657194	-0.0819916	1.39638	0.0799061	-0.142025	-0.949796	0.665746	0.718288	0.253266	0.0102016	brown	0.145878	0.491127	0.0826405	-0.371783	0.0958938	grey	0.149478	0.338602	-0.0934811	0.0283786	0.351344	No
SM.d36.1.	0.751938	0.361682	1.14219	0.000233761	0.527031	0.115799	0.938263	0.0125687	1.06742	0.616767	1.51808	8.78322e-06	0.538186	0.111347	0.965025	0.0144333	0.682989	0.204219	1.16176	0.00609672	0.41245	-0.0996127	0.924513	0.111892	1.01196	0.475899	1.54803	0.000413334	0.612222	0.0350132	1.18943	0.038425	0.951382	0.150329	1.75244	0.0210939	0.841933	-0.014194	1.69806	0.0537358	1.21689	0.148311	2.28546	0.0266464	0.414165	-0.609139	1.43747	0.409446	0.93861	0.915558	turquoise	0.215034	-0.531104	-0.238691	0.886793	-0.323169	blue	0.0937808	-0.608472	0.939266	0.103562	0.278726	Yes
SM.d36.2.	0.12897	-0.326659	0.584599	0.575479	0.165956	-0.337655	0.669567	0.51452	0.0775098	-0.484352	0.639372	0.784758	0.0696787	-0.47003	0.609387	0.796744	-0.00701311	-0.61544	0.601414	0.981614	-0.169273	-0.849024	0.510478	0.618875	0.190294	-0.521316	0.901904	0.593289	0.474725	-0.221963	1.17141	0.173749	0.285842	-0.442625	1.01431	0.432663	0.508029	-0.247521	1.26358	0.181772	-0.253146	-1.19619	0.689896	0.590465	-0.765865	-1.71881	0.187077	0.109488	0.168315	0.256342	brown	0.780301	0.612721	-0.382702	-0.17254	-0.361821	turquoise	0.586394	0.22191	-0.154928	-0.358632	-0.572858	Yes
SM.d38.0.	0.67328	0.201809	1.14475	0.0055986	0.696617	0.179777	1.21346	0.00878633	0.619225	0.0240928	1.21436	0.0415892	-0.201166	-0.720436	0.318104	0.44073	-0.037525	-0.784595	0.709545	0.92001	0.143416	-0.692979	0.979811	0.731779	-0.257548	-1.13314	0.618049	0.557022	-0.663328	-1.45813	0.131476	0.0984092	1.07765	0.489059	1.66624	0.000638769	1.00557	0.375611	1.63553	0.00250342	1.2525	0.46621	2.03878	0.00255027	0.144339	-0.560956	0.849635	0.674733	0.0347459	0.0624612	grey	-0.186544	-0.0250815	0.118782	-0.15367	0.57896	grey	-0.0880055	-0.260886	0.421897	0.280687	0.653518	No
SM.d38.1.	-0.0121524	-0.518004	0.4937	0.962061	0.181753	-0.369084	0.732589	0.513979	-0.272761	-0.871737	0.326215	0.368219	-0.454951	-0.884269	-0.0256334	0.0382152	0.138849	-0.460714	0.738412	0.643718	0.400182	-0.256128	1.05649	0.226189	-0.17893	-0.866	0.508141	0.602954	-0.511816	-1.07593	0.0522971	0.0736394	-0.23277	-1.03853	0.572986	0.562811	-0.161402	-1.0262	0.703391	0.708013	-0.405894	-1.48529	0.673499	0.451709	-0.191288	-1.13724	0.754666	0.678369	0.825341	0.134301	turquoise	-0.295015	-0.340214	-0.00121294	0.301722	0.253093	grey	-0.112137	0.0767897	-0.018085	0.0975677	0.0662772	No
SM.d40.2.	0.708255	0.197347	1.21916	0.00709322	0.63078	0.059486	1.20207	0.0308293	0.816369	0.200026	1.43271	0.00997945	0.143731	-0.560301	0.847763	0.683935	0.703762	0.117167	1.29036	0.0197053	0.633489	-0.0281028	1.29508	0.0601372	0.789212	0.0966121	1.48181	0.0263896	0.12302	-0.664214	0.910255	0.751267	0.613913	-0.176807	1.40463	0.124575	0.623252	-0.227938	1.47444	0.146745	0.591259	-0.471156	1.65367	0.267388	-0.0796673	-1.21904	1.0597	0.885773	0.943493	0.939568	turquoise	0.402649	0.0275841	-0.107963	0.383067	-0.20341	blue	0.204803	-0.12486	0.451353	-0.00812542	0.150057	No
SM.d41.1.	0.0624964	-0.370611	0.495603	0.775144	-0.181293	-0.647509	0.284924	0.441999	0.312377	-0.194503	0.819258	0.224152	0.526363	0.0568886	0.995838	0.0286934	-0.230344	-0.749501	0.288812	0.37695	-0.577915	-1.11987	-0.035964	0.0371211	0.192298	-0.375053	0.75965	0.49884	0.805578	0.263435	1.34772	0.00503962	0.465139	-0.20591	1.13619	0.16908	0.518568	-0.202069	1.23921	0.153649	0.33553	-0.563934	1.23499	0.455308	-0.229281	-1.04369	0.585132	0.564469	0.222991	0.0263215	brown	0.908497	0.627925	-0.601119	-0.109202	-0.304837	turquoise	0.918938	0.319933	0.139298	-0.181502	-0.427723	Yes
SM.d42.1.	0.187941	-0.257297	0.63318	0.404134	0.247194	-0.246023	0.740411	0.322234	0.102815	-0.437612	0.643242	0.706475	-0.228498	-0.740713	0.283717	0.375092	0.100366	-0.437308	0.638039	0.70919	0.152837	-0.454063	0.759737	0.614934	0.0365608	-0.598784	0.671906	0.908372	-0.14485	-0.782782	0.493082	0.645446	0.337474	-0.410948	1.0859	0.367808	0.421307	-0.380484	1.2231	0.294611	0.134111	-0.866647	1.13487	0.787904	-0.38326	-1.24626	0.479741	0.366207	0.726589	0.834071	grey	0.0619954	-0.125309	0.11132	-0.0379721	-0.129349	turquoise	0.42556	0.211017	0.140451	0.00132863	-0.200248	No
SM.d42.2.	0.0279037	-0.405905	0.461712	0.898659	0.0590934	-0.415178	0.533365	0.805144	-0.0550128	-0.606311	0.496285	0.843371	-0.069989	-0.566394	0.426416	0.778509	-0.819227	-1.53687	-0.101582	0.026115	-0.625393	-1.42692	0.176133	0.123263	-1.05493	-1.89402	-0.215835	0.0148231	-0.52367	-1.32808	0.280743	0.193113	0.472917	-0.0567439	1.00258	0.0787122	0.417892	-0.149926	0.98571	0.144742	0.606397	-0.102326	1.31512	0.0914723	0.204164	-0.448958	0.857286	0.522688	0.11069	0.0383702	grey	0.174607	0.167622	-0.00921199	-0.0214659	-0.202798	grey	-0.0079403	0.0835253	-0.0449295	0.293419	0.387812	No
SM.d43.1.	0.589575	0.115816	1.06333	0.0152725	0.654698	0.129249	1.18015	0.0151583	0.477858	-0.0947631	1.05048	0.100866	-0.244096	-0.843017	0.354825	0.417457	0.207264	-0.3432	0.757728	0.452878	0.33209	-0.284939	0.949119	0.284597	0.0554764	-0.590472	0.701425	0.863629	-0.422737	-1.12221	0.276735	0.226001	1.55762	0.793151	2.32208	0.000182146	1.43331	0.618771	2.24784	0.000984434	1.85917	0.842511	2.87584	0.000656275	0.329403	-0.636681	1.29549	0.486073	0.0097307	0.0507348	grey	0.301631	-0.0205	-0.0515647	0.157743	-0.432868	grey	0.273425	0.139962	0.241618	-0.0680817	0.237113	No
SM.d43.2.	-0.162716	-0.552962	0.227531	0.409879	-0.272826	-0.695641	0.149989	0.203282	-0.00240254	-0.476144	0.471339	0.991987	0.208693	-0.258709	0.676095	0.374669	-0.334474	-0.87214	0.203191	0.21719	-0.588385	-1.17352	-0.0032507	0.0487901	-0.0257204	-0.63828	0.586839	0.933071	0.590411	-0.0986824	1.2795	0.0901863	0.00176356	-0.573593	0.57712	0.995091	0.0358138	-0.582739	0.654367	0.907431	-0.0808362	-0.852884	0.691212	0.833483	-0.163228	-0.872122	0.545667	0.636997	0.181709	0.312625	yellow	0.635123	0.728391	-0.398651	-0.177423	-0.268475	turquoise	0.861007	0.463195	-0.0546267	-0.163043	-0.475846	Yes
SM.d44.1.	0.0950979	-0.391621	0.581817	0.698965	-0.0927053	-0.625348	0.439937	0.730433	0.307427	-0.279066	0.89392	0.300653	0.291671	-0.261679	0.845021	0.295321	-0.263446	-0.872465	0.345572	0.388925	-0.602265	-1.2548	0.0502745	0.0696379	0.148554	-0.534569	0.831677	0.6639	0.794951	0.0823086	1.50759	0.0300918	0.339552	-0.298256	0.977361	0.288594	0.37148	-0.314478	1.05744	0.280278	0.262103	-0.594076	1.11828	0.539613	-0.134826	-0.823148	0.553495	0.687874	0.277495	0.0226027	brown	0.899077	0.549278	-0.611148	0.034856	-0.225805	turquoise	0.920371	0.389365	0.0937708	-0.136658	-0.343369	Yes
SM.d44.2.	0.054234	-0.377227	0.485696	0.80348	-0.0648946	-0.537072	0.407283	0.785541	0.221316	-0.313182	0.755814	0.413082	0.266635	-0.232925	0.766194	0.289342	-0.16759	-0.782098	0.446917	0.586141	-0.532883	-1.186	0.120231	0.107439	0.276603	-0.407122	0.960328	0.420001	0.943587	0.222851	1.66432	0.0121419	0.161214	-0.394522	0.716949	0.561188	0.236348	-0.357686	0.830382	0.426078	-0.0210498	-0.762494	0.720395	0.954529	-0.274647	-0.932391	0.383096	0.395011	0.0319721	0.160922	brown	0.914178	0.556964	-0.510233	-0.0188854	-0.37034	turquoise	0.96408	0.449145	0.0140177	-0.235407	-0.435661	Yes
TG.40.0.	0.0805285	-0.382249	0.543306	0.730515	0.0877578	-0.41931	0.594826	0.73189	0.065323	-0.5208	0.651446	0.82535	-0.0211066	-0.586613	0.5444	0.940627	0.169891	-0.605018	0.944799	0.661456	0.515011	-0.331994	1.36202	0.227472	-0.249773	-1.13648	0.63693	0.573781	-0.952631	-1.88933	-0.0159347	0.0464767	0.0430807	-0.530149	0.61631	0.880107	-0.0831949	-0.688633	0.522243	0.782657	0.349402	-0.406276	1.10508	0.355663	0.458098	-0.251376	1.16757	0.193679	0.0770202	0.551059	blue	-0.504086	-0.362654	0.944677	-0.118225	-0.0226573	brown	-0.142232	0.0761963	-0.115404	0.91908	0.20554	No
TG.42.0.	0.0812138	-0.403702	0.56613	0.740251	0.0982755	-0.434331	0.630882	0.714916	0.0518192	-0.558969	0.662608	0.86659	-0.0793153	-0.662235	0.503605	0.786051	0.266371	-0.501828	1.03457	0.489212	0.631883	-0.203639	1.4674	0.134923	-0.178089	-1.05277	0.696593	0.684087	-0.987546	-1.89356	-0.0815365	0.0337396	0.0104355	-0.581835	0.602707	0.971787	-0.117504	-0.743521	0.508513	0.706429	0.320794	-0.46057	1.10216	0.411597	0.445963	-0.286298	1.17822	0.219192	0.0882559	0.3462	blue	-0.548333	-0.401023	0.966373	-0.0996207	-0.000184573	brown	-0.170328	0.0516716	-0.0738098	0.924937	0.215087	No
TG.46.1.	0.268016	-0.225112	0.761144	0.283325	0.451227	-0.0829817	0.985435	0.0968453	-0.0423256	-0.654304	0.569653	0.891069	-0.552833	-1.15662	0.0509553	0.0719135	0.278634	-0.519391	1.07666	0.486215	0.782711	-0.0582218	1.62364	0.0673869	-0.33432	-1.21467	0.546027	0.448868	-1.28827	-2.16648	-0.41006	0.00555017	0.287475	-0.285033	0.859983	0.316492	0.310484	-0.305455	0.926423	0.314426	0.23166	-0.537125	1.00045	0.545958	-0.14466	-0.875058	0.585737	0.6846	0.0813207	0.985443	blue	-0.454927	-0.223566	0.885331	-0.18998	-0.01572	brown	-0.256241	-0.122221	0.116192	0.695927	0.135042	No
TG.48.1.	0.413993	-0.0317082	0.859693	0.0682977	0.460077	-0.0301918	0.950346	0.0655492	0.32631	-0.235711	0.888331	0.251917	-0.0041442	-0.527952	0.519664	0.987403	0.328772	-0.382848	1.04039	0.357734	0.698544	-0.0694213	1.46651	0.0736339	-0.120868	-0.924827	0.683091	0.763743	-0.959271	-1.84916	-0.0693802	0.035595	0.479652	-0.058076	1.01738	0.0789932	0.376758	-0.193889	0.947405	0.189629	0.729256	0.0170018	1.44151	0.045019	0.375584	-0.236304	0.987471	0.215718	0.0248944	0.970737	blue	-0.520918	-0.314754	0.864937	-0.168028	-0.0209422	brown	-0.282524	-0.129834	0.130008	0.877107	0.360559	No
TG.48.2.	-0.0121485	-0.48566	0.461363	0.959485	0.0601056	-0.46188	0.582091	0.819654	-0.153498	-0.756111	0.449114	0.614212	-0.242346	-0.783818	0.299126	0.373531	-0.0668293	-0.865189	0.731531	0.867104	0.264771	-0.611823	1.14137	0.546512	-0.470053	-1.38773	0.447627	0.308225	-0.974197	-1.96895	0.0205515	0.0545947	0.0486319	-0.522567	0.619831	0.864328	-0.00338829	-0.616332	0.609555	0.991142	0.174823	-0.590223	0.93987	0.646696	0.0969161	-0.590852	0.784684	0.772363	0.100725	0.919803	blue	-0.480104	-0.219338	0.837699	-0.215695	-0.084989	brown	0.0629166	0.0607432	0.020435	0.803676	0.195438	No
TG.48.3	0.00199239	-0.459694	0.463679	0.993182	0.0622852	-0.446253	0.570823	0.808392	-0.117467	-0.708612	0.473678	0.694072	-0.164099	-0.739771	0.411573	0.57003	-0.0283152	-0.859507	0.802876	0.9457	0.48735	-0.390867	1.36557	0.270078	-0.65536	-1.57474	0.264019	0.158271	-1.30879	-2.25884	-0.358738	0.00868427	0.0378756	-0.509813	0.585564	0.889611	-0.0704121	-0.651057	0.510233	0.807643	0.300562	-0.424172	1.0253	0.40691	0.405307	-0.296047	1.10666	0.242822	0.0271408	0.895477	blue	-0.556541	-0.340291	0.925269	-0.149075	-0.0156686	brown	-0.0403797	-0.0175456	0.0619933	0.900176	0.20008	No
TG.50.1.	0.519394	0.0131308	1.02566	0.0444585	0.575631	0.018964	1.1323	0.0428351	0.415546	-0.217285	1.04838	0.195491	-0.218826	-0.825841	0.388189	0.472953	0.331451	-0.419687	1.08259	0.379542	0.60895	-0.220958	1.43886	0.146657	-0.00598595	-0.874791	0.862819	0.989005	-0.755086	-1.66328	0.15311	0.0996318	0.635813	0.0267053	1.24492	0.0411803	0.591023	-0.0633322	1.24538	0.0754039	0.744466	-0.0722684	1.5612	0.0728615	0.0819804	-0.681469	0.84543	0.825451	0.219778	0.926514	blue	-0.384202	-0.345693	0.892091	-0.0193688	-0.107587	brown	-0.278464	-0.172898	0.240696	0.736431	0.362625	No
TG.50.2.	0.183968	-0.351703	0.719639	0.497021	0.270661	-0.320498	0.861821	0.365639	0.021974	-0.639628	0.683576	0.947561	-0.304187	-0.939448	0.331073	0.341327	-0.112141	-0.838168	0.613886	0.757576	0.184841	-0.613053	0.982735	0.643475	-0.473269	-1.30856	0.362022	0.260269	-0.802899	-1.61054	0.00474577	0.0512707	0.388034	-0.273145	1.04921	0.24275	0.331361	-0.3784	1.04112	0.351057	0.525514	-0.360375	1.4114	0.237616	0.247986	-0.61358	1.10955	0.555856	0.129916	0.549119	blue	-0.503252	-0.310909	0.895603	-0.197396	0.0726138	brown	-0.296336	-0.077794	0.11571	0.730208	0.40423	No
TG.50.4.	0.265245	-0.235278	0.765768	0.295442	0.513556	-0.0175622	1.04467	0.0579066	-0.154205	-0.745999	0.437588	0.606111	-0.694608	-1.3036	-0.0856201	0.0261565	0.110911	-0.559492	0.781314	0.740958	0.546927	-0.156306	1.25016	0.124449	-0.419281	-1.15547	0.316912	0.257842	-1.07921	-1.93078	-0.227636	0.0148549	0.511116	-0.183295	1.20553	0.144805	0.586561	-0.157583	1.33071	0.119014	0.328101	-0.600704	1.25691	0.479406	-0.306117	-1.15088	0.538646	0.459462	0.529778	0.479318	blue	-0.486754	-0.196456	0.83795	-0.177404	-0.0815744	brown	-0.108335	0.0058083	0.143759	0.689001	0.377601	No
TG.51.1.	0.172882	-0.278088	0.623852	0.448508	0.121087	-0.367354	0.609528	0.623711	0.289979	-0.279152	0.85911	0.314303	0.245421	-0.22776	0.718601	0.303041	-0.259407	-1.01613	0.497319	0.494144	-0.0560709	-0.901352	0.78921	0.894456	-0.506662	-1.39156	0.378237	0.255345	-0.517097	-1.44124	0.407051	0.261428	0.411483	-0.172421	0.995388	0.162246	0.240218	-0.367155	0.847592	0.428813	0.826941	0.0688473	1.58503	0.0332944	0.595954	-0.0691453	1.26105	0.0764496	0.0423898	0.64366	blue	-0.481255	-0.243319	0.872325	-0.217748	0.0513957	brown	-0.0441498	-0.0296298	0.144743	0.499393	0.0747281	No
TG.51.2.	0.0215312	-0.434626	0.477688	0.92554	0.168639	-0.324241	0.661519	0.498588	-0.256516	-0.830056	0.317024	0.376793	-0.505931	-1.09675	0.0848839	0.0917411	-0.0799262	-0.900976	0.741124	0.845713	0.380775	-0.498087	1.25964	0.388021	-0.640136	-1.56019	0.279918	0.168267	-1.14137	-2.13568	-0.147064	0.0259729	0.0887142	-0.461686	0.639115	0.746449	0.116826	-0.475101	0.708753	0.692095	0.0205197	-0.718295	0.759335	0.955515	-0.178557	-0.909807	0.552692	0.616884	0.231112	0.704409	blue	-0.453249	-0.175841	0.905705	-0.306772	-0.0202432	brown	0.0549423	0.179816	-0.0898477	0.693456	0.103164	No
TG.52.5.	0.331296	-0.1278	0.790393	0.155252	0.427405	-0.0689633	0.923774	0.0906274	0.154743	-0.418604	0.728089	0.593307	-0.407544	-0.938441	0.123352	0.129631	0.203748	-0.561882	0.969378	0.595218	0.517128	-0.324259	1.35851	0.22256	-0.177319	-1.05814	0.703502	0.68745	-0.838367	-1.74639	0.0696537	0.0689747	0.380078	-0.227444	0.987601	0.213559	0.368138	-0.285782	1.02206	0.261971	0.409043	-0.407149	1.22523	0.317204	-0.0914049	-0.84101	0.6582	0.802284	0.219154	0.837625	blue	-0.407494	-0.23806	0.76473	-0.158197	0.0378383	brown	-0.0401706	0.0606678	0.0319534	0.70028	0.203715	No

### Sheet: Table Legends
Supp Table 1.	Association of each lipid with brain region. Association of eahc lipid with biological sex, age (at death), number of APOE ε4 alleles and post-mortem delay, for both brain regions combined using using generalized least squares; and for each brain area seperately using linear regression. An interaction term p-value between brain region and sex, age (at death) and number of APOE ε4 allele is displayed. A metabolome-wide statistical significance threshold was set to p < 0.001 (p < 0.05 / of principal components (n=45) that explained over 95% of variation in the lipidomics data).
Supp Table 2.	Association of each WGCMA modules with 1) Post-mortem AD diagnosis (i.e. AD/TREM2var and AD/TREM2WT combined) vs Control/TREM2WT donors, 2) AD/TREM2WT brain donors vs Control/TREM2WT donors, 3) AD/TREM2var vs Control/TREM2WT donors; 4) TREM2var vs TREM2WT in AD donors and 5) Number of APOE ε4 alleles . Analyses were performed for each brain region separately by regressing the residualised lipid modules generated through WGCNA against the outcomes using linear regression analyses (adjusting for the number of APOE ε4 alleles for analyses using AD /TREM2 predictors. A Bonferroni-corrected significance threshold was set at p< 0.05/ Number of modules for each brain region(4)= 0.0125. *The hippocampus yellow module corresponds to the BA9 brown module and the hippocampus brown module corresponds to the BA9 blue module.
Supp Table 3.	Association of lipids with 1) Post-mortem AD diagnosis (i.e. AD/TREM2var and AD/TREM2WT combined) vs Control/TREM2WT donors, 2) AD/TREM2WT brain donors vs Control/TREM2WT donors, 3) AD/TREM2var vs Control/TREM2WT donors and 4) TREM2var vs TREM2WT in AD donors. Analyses were performed for both brain regions combined using generalised least squares and for each brain region separately by using linear regression. Interactions between Brain Region and Post-mortem AD diagnosis (AD versus controls), and between Brain Region and TREM2 in AD donors (TREM2var vs TREM2WT) were also tested (Pvalues displayed). Brain Module membership for each lipid for each region and kME values are also displayed. Lipids with kME>0.70 in their respective modules were considered module "hubs". Only "hubs" in modules associated with the outcomes after correction for multiple testing were considered (i.e. BA9 Turquoise, Brown and Yellow).
